# Machine learning for the prediction of spontaneous preterm birth using early second and third trimester maternal blood gene expression: A Cautionary Tale

**DOI:** 10.1101/2024.09.11.24313497

**Authors:** Kylie K Hornaday, Ty Werbicki, Suzanne C Tough, Stephen L Wood, David W Anderson, Constance H Li, Donna M Slater

**Affiliations:** Department of Physiology and Pharmacology, Cumming School of Medicine, University of Calgary, Calgary, Alberta, Canada; Department of Community of Health Sciences, Cumming School of Medicine, University of Calgary, Calgary, Alberta, Canada; Department of Pediatrics, Cumming School of Medicine, University of Calgary, Calgary, Alberta, Canada; Department of Obstetrics and Gynaecology, Cumming School of Medicine, University of Calgary, Calgary, Alberta, Canada; Department of Science, Langara College, Vancouver, British Columbia, Canada; Department of Biochemistry and Molecular Biology, Cumming School of Medicine, University of Calgary, Alberta, Canada

## Abstract

Spontaneous preterm birth (sPTB) remains a significant global health challenge and a leading cause of neonatal mortality and morbidity. Despite advancements in neonatal care, the prediction of sPTB remains elusive, in part due to complex etiologies and heterogeneous patient populations. This study aimed to validate and extend information on gene expression biomarkers previously described for predicting sPTB using maternal whole blood from the All Our Families pregnancy cohort study based in Calgary, Canada. The results of this study are two-fold: first, using additional replicates of maternal blood samples from the All Our Families cohort, we were unable to repeat the findings of a 2016 study which identified top maternal gene expression predictors for sPTB. Second, we conducted a secondary analysis of the original gene expression dataset from the 2016 study using five modelling approaches (random forest, elastic net regression, unregularized logistic regression, L2-regularized logistic regression, and multilayer perceptron neural network) followed by external validation using a pregnancy cohort based in Detroit, USA. The top performing model (random forest classification) suggested promising performance (area under the receiver operating curve, AUROC 0.99 in the training set), but performance was significantly degraded on the test set (AUROC 0.54) and further degraded in external validation (AUROC 0.50), suggesting poor generalizability, likely due to overfitting exacerbated by a low feature-to-noise ratio. Similar performance was observed in the other four learning models. Prediction was not improved when using higher complexity machine learning (e.g. neural network) approaches over traditional statistical learning (e.g. logistic regression). These findings underscore the challenges in translating biomarker discovery into clinically useful predictive models for sPTB. This study highlights the critical need for rigorous methodological safeguards and external validation in biomarker research. It also emphasizes the impact of data noise and overfitting on model performance, particularly in high-dimensional omics datasets. Future research should prioritize robust validation strategies and explore mechanistic insights to improve our understanding and prediction of sPTB.

## Supplementary material for "Machine learning for the prediction of spontaneous preterm birth using early second and third trimester maternal blood gene expression: A Cautionary Tale": S2 Tables

### Sheet: CV_Fold1
ENTREZ_GENE_ID	dif_T1vsT2	T1_Term_vs_SPTB	T2_Term_vs_SPTB	Time_Term	Time_SPTB	AveExpr	F	P.Value	adj.P.Val
2205	0.161447	0.0188463	0.180294	-0.389262	-0.550709	6.20533	20.0253	1.28024e-11	3.21147e-07
100113407	0.124731	-0.144776	-0.0200448	0.208869	0.0841378	6.81863	18.5812	7.12582e-11	8.93756e-07
154664	0.0888671	-0.295892	-0.207025	0.663285	0.574418	6.43652	16.0727	1.48465e-09	1.24142e-05
3934	0.214807	-0.252749	-0.0379418	0.745604	0.530797	9.84254	14.8315	6.8479e-09	2.81733e-05
714	-0.0527784	-0.0562371	-0.109016	0.299563	0.352341	4.81854	14.8063	7.06439e-09	2.81733e-05
8819	-0.0272129	-0.0648708	-0.0920837	0.173723	0.200936	7.3417	14.7788	7.30953e-09	2.81733e-05
1088	0.173228	-0.253041	-0.0798126	0.833086	0.659857	8.17191	14.6441	8.63844e-09	2.81733e-05
3600	-0.0421635	-0.101578	-0.143741	0.217789	0.259953	5.29864	14.4666	1.07687e-08	2.81733e-05
4680	0.169218	-0.221286	-0.0520681	0.816369	0.647151	6.9261	14.4205	1.14027e-08	2.81733e-05
412	-0.0863168	-0.0447803	-0.131097	0.134574	0.220891	7.53666	14.4053	1.16217e-08	2.81733e-05
8993	0.163185	-0.0679543	0.0952305	0.306659	0.143475	10.1037	14.3561	1.23542e-08	2.81733e-05
671	0.112733	-0.183805	-0.0710719	0.621565	0.508832	9.08395	14.1031	1.69291e-08	3.44062e-05
51477	-0.0588628	0.0974193	0.0385565	-0.124319	-0.0654557	5.96496	14.0615	1.78306e-08	3.44062e-05
53831	0.164831	-0.195012	-0.030181	0.418926	0.254094	5.85208	13.976	1.98383e-08	3.55461e-05
6272	-0.0212666	-0.0496191	-0.0708857	0.162774	0.18404	9.67194	13.8589	2.29624e-08	3.84009e-05
9619	0.138296	-0.0254809	0.112815	-0.25244	-0.390737	7.52369	13.7262	2.71065e-08	4.2498e-05
167555	0.0799144	-0.162113	-0.0821985	0.243175	0.163261	6.77665	13.5171	3.52241e-08	5.19763e-05
286333	-0.319808	-0.0207667	-0.340575	0.220515	0.540323	6.11947	13.1577	5.53037e-08	7.40887e-05
65010	-0.0140315	-0.0134733	-0.0275049	0.179016	0.193048	5.86016	13.1283	5.73923e-08	7.40887e-05
1669	0.169065	-0.182335	-0.0132693	0.845172	0.676107	8.62153	13.0874	6.04201e-08	7.40887e-05
440712	0.235647	-0.118892	0.116754	-0.287186	-0.522832	5.64031	13.0666	6.20236e-08	7.40887e-05
4317	0.102175	-0.204906	-0.102731	0.690176	0.588001	10.3683	12.9981	6.76079e-08	7.70884e-05
23136	-0.0724724	-0.0541348	-0.126607	0.195708	0.26818	7.58113	12.792	8.76697e-08	9.56171e-05
2040	0.0277341	-0.0570766	-0.0293425	0.188632	0.160898	11.0246	12.5229	1.23157e-07	0.000128725
4353	0.130653	-0.194496	-0.0638433	0.591005	0.460353	6.3511	12.4299	1.3853e-07	0.000139001
25979	0.155306	-0.161331	-0.00602561	0.113594	-0.0417117	7.68629	12.3875	1.46172e-07	0.000141028
4973	0.193845	-0.200526	-0.00668048	0.745932	0.552086	7.08944	12.3353	1.56159e-07	0.000145084
23328	-0.0950134	-0.0127102	-0.107724	0.210818	0.305831	6.15892	12.2998	1.63336e-07	0.000146331
7027	0.041041	-0.0409488	9.2165e-05	0.203134	0.162093	9.85136	12.2633	1.71073e-07	0.000147978
5208	-0.0118116	-0.0642382	-0.0760498	0.180897	0.192709	7.63291	12.1685	1.92927e-07	0.000152493
1774	0.0615154	-0.0689148	-0.00739944	0.12084	0.0593243	8.15326	12.1685	1.92937e-07	0.000152493
23446	0.048523	-0.0280431	0.02048	0.11579	0.0672668	7.9306	12.1564	1.95912e-07	0.000152493
7226	0.00295859	-0.10149	-0.0985316	0.179441	0.176483	7.18388	12.1377	2.00608e-07	0.000152493
1991	0.0939834	-0.163299	-0.0693156	0.661572	0.567589	7.42743	12.0651	2.1997e-07	0.00015766
3005	0.0992185	-0.00136537	0.0978531	0.374577	0.275358	8.38631	12.0651	2.19975e-07	0.00015766
713	-0.0774487	-0.0487186	-0.126167	0.269999	0.347448	5.5029	12.0188	2.33312e-07	0.000162573
4318	0.128364	-0.0249983	0.103365	0.246339	0.117976	10.6606	11.9574	2.52249e-07	0.000171018
6947	0.132322	-0.160474	-0.028152	0.594247	0.461925	8.49607	11.9114	2.67417e-07	0.000176531
820	0.108969	-0.0831806	0.0257886	0.48394	0.374971	8.03684	11.8545	2.87505e-07	0.000184924
56670	0.162683	-0.161386	0.0012971	0.390732	0.228049	4.35829	11.796	3.09715e-07	0.000193802
100616349	-0.11137	-0.147481	-0.258851	0.238689	0.350059	7.3769	11.7783	3.16758e-07	0.000193802
91	0.0882615	-0.0549672	0.0332942	0.138824	0.0505621	7.64238	11.737	3.33851e-07	0.000199397
441168	-0.209487	-0.0593209	-0.268808	0.178877	0.388364	7.73304	11.6118	3.9159e-07	0.000223814
80832	-0.0503489	-0.0227647	-0.0731136	0.250079	0.300427	5.07151	11.6098	3.92578e-07	0.000223814
51133	0.0313667	-0.00442778	0.0269389	0.18922	0.157854	5.30575	11.3301	5.60994e-07	0.000308022
5273	0.179478	-0.272871	-0.0933923	0.723623	0.544145	6.93426	11.3248	5.6484e-07	0.000308022
5169	0.0469336	0.0154318	0.0623653	-0.212348	-0.259282	4.17789	11.2891	5.91216e-07	0.000315546
1359	0.155685	-0.0471684	0.108517	-0.370479	-0.526164	5.64079	11.1703	6.88219e-07	0.000359666
4057	0.176214	-0.184054	-0.00783915	0.698736	0.522522	9.67148	11.0942	7.58678e-07	0.000388396
64746	-0.0226646	0.0886976	0.066033	-0.0634534	-0.0407888	9.39884	11.0211	8.33097e-07	0.000417965
128346	-0.00778795	-0.0319988	-0.0397867	0.10375	0.111538	10.546	11.0023	8.53351e-07	0.000419731
51108	0.0491694	-0.0127293	0.0364401	0.138287	0.0891172	10.9478	10.8938	9.80795e-07	0.000473139
284417	-0.0471268	-0.0255133	-0.0726401	0.180431	0.227558	6.54879	10.8365	1.05562e-06	0.000497668
116362	0.151105	-0.137457	0.0136485	0.228842	0.077737	5.68525	10.825	1.07132e-06	0.000497668
10321	0.137722	-0.173292	-0.0355694	0.656852	0.51913	8.41633	10.789	1.12195e-06	0.000511713
566	0.0873867	-0.138406	-0.0510194	0.439095	0.351708	6.31853	10.644	1.35159e-06	0.000605439
56729	-0.0247629	-0.120591	-0.145353	0.358445	0.383208	5.93081	10.5661	1.49395e-06	0.000657469
10251	-0.00355611	-0.0199803	-0.0235364	0.139786	0.143342	6.70928	10.5201	1.58505e-06	0.000685535
217	-0.0193457	-0.0181495	-0.0374953	0.186844	0.206189	8.76711	10.4766	1.67625e-06	0.000701898
51164	0.0613797	-0.0451342	0.0162455	0.116813	0.0554335	8.15043	10.4754	1.67885e-06	0.000701898
27032	0.0163941	-0.0215325	-0.00513845	0.0869288	0.0705348	7.27847	10.4506	1.73335e-06	0.000702875
441864	0.164497	-0.242579	-0.0780822	0.614711	0.450214	6.29733	10.4489	1.73722e-06	0.000702875
10184	0.102187	-0.14745	-0.0452629	0.237091	0.134904	6.6259	10.4138	1.81745e-06	0.000723662
7533	0.0413926	-0.0407503	0.000642306	0.146481	0.105088	7.9246	10.2944	2.11972e-06	0.000830831
23248	-0.0317035	0.0842961	0.0525927	-0.0806419	-0.0489385	9.51226	10.2663	2.19787e-06	0.000840027
29116	0.0822438	-0.0273356	0.0549082	-0.11437	-0.196614	8.67802	10.2584	2.22044e-06	0.000840027
3067	0.0851235	0.0287706	0.113894	-0.316973	-0.402096	4.44239	10.2503	2.24364e-06	0.000840027
93978	-0.0820939	-0.188903	-0.270997	0.249328	0.331422	6.83063	10.221	2.33012e-06	0.000859573
2206	-0.0516043	0.000488346	-0.051116	-0.408727	-0.357123	4.06593	10.1843	2.44311e-06	0.000888193
10562	0.12458	-0.287339	-0.162759	0.875395	0.750815	9.07054	10.0523	2.89708e-06	0.00103819
221037	0.0896627	-0.0310475	0.0586152	-0.0416737	-0.131336	10.226	10.0222	3.01189e-06	0.00105731
8204	-0.0892714	-0.0216033	-0.110875	0.0891988	0.17847	7.8723	10.0049	3.07973e-06	0.00105731
83938	-0.0451678	-0.0348283	-0.0799961	0.178771	0.223939	5.76277	10.0006	3.09705e-06	0.00105731
28466	0.458294	-0.225356	0.232938	0.019178	-0.439116	2.63094	9.99512	3.11903e-06	0.00105731
80853	0.0569515	-0.0615123	-0.00456073	0.0968967	0.0399451	9.93519	9.97907	3.18441e-06	0.00106508
383	0.156095	-0.207483	-0.0513875	0.420273	0.264178	7.77276	9.93029	3.39162e-06	0.00111946
3267	-0.00420241	-0.0533961	-0.0575985	0.048995	0.0531974	11.0932	9.91074	3.47846e-06	0.00113321
6897	0.0080214	0.1158	0.123821	0.147945	0.139923	6.91079	9.89149	3.56612e-06	0.00114179
27250	-0.00395232	0.0834987	0.0795464	-0.0904242	-0.0864718	8.30176	9.88411	3.60033e-06	0.00114179
932	0.0964063	-0.274301	-0.177895	0.612817	0.516411	8.60193	9.87535	3.64135e-06	0.00114179
6541	-0.0248834	0.0717754	0.046892	0.12607	0.150954	6.33903	9.79173	4.05738e-06	0.00125654
118932	-0.0126176	-0.159769	-0.172387	0.317591	0.330208	7.47161	9.76186	4.21732e-06	0.00127803
6768	-0.0611383	0.0471599	-0.0139784	0.172082	0.23322	6.61247	9.75979	4.22868e-06	0.00127803
7855	0.0380882	-0.0830811	-0.0449929	0.206812	0.168724	5.57513	9.72186	4.44151e-06	0.00132637
5657	0.0509461	-0.0589316	-0.00798555	0.451759	0.400813	5.30455	9.69837	4.57873e-06	0.00135126
89872	0.147227	-0.245323	-0.098096	0.336648	0.189421	6.09893	9.63076	4.99784e-06	0.0014578
2263	-0.0595472	0.113849	0.0543015	-0.201852	-0.142305	4.36382	9.61513	5.10013e-06	0.00147054
28567	-0.0151395	0.233987	0.218848	-0.117281	-0.102142	10.8023	9.54589	5.5791e-06	0.00159036
7554	-0.0319248	0.0113504	-0.0205744	-0.0839187	-0.0519939	7.09761	9.527	5.71747e-06	0.00161149
64078	0.0839425	-0.0777339	0.00620866	0.278116	0.194173	4.32992	9.50205	5.90557e-06	0.00164601
7453	-0.0144873	-0.0695489	-0.0840363	0.150073	0.16456	10.1009	9.43579	6.43571e-06	0.00177406
6037	0.0293992	-0.156092	-0.126692	0.574872	0.545473	8.74831	9.39064	6.8242e-06	0.00186071
1668	0.133354	-0.494999	-0.361645	0.880855	0.747501	7.61139	9.34722	7.22006e-06	0.00194748
51523	-0.037006	0.105141	0.0681352	-0.130609	-0.0936029	7.5985	9.3048	7.62908e-06	0.00203591
1511	0.2376	-0.149761	0.0878389	0.54985	0.31225	5.3751	9.27575	7.92255e-06	0.0020713
64805	0.139015	-0.245586	-0.10657	0.255585	0.11657	7.01256	9.27533	7.92683e-06	0.0020713
1118	0.219351	-0.079682	0.139669	0.560489	0.341138	5.53529	9.22601	8.45168e-06	0.00216961
122618	0.051192	0.138576	0.189768	-0.128691	-0.179883	7.28083	9.22379	8.47607e-06	0.00216961
4481	-0.102283	-0.0993875	-0.20167	0.304895	0.407177	5.6504	9.18053	8.96645e-06	0.00227195
4118	-0.00312926	0.0949222	0.0917929	0.169281	0.172411	10.2264	9.136	9.50115e-06	0.00238336
8218	0.0392236	-0.0335937	0.00562996	0.217594	0.178371	6.05844	9.09363	1.00396e-05	0.0024935
22915	0.146226	-0.328374	-0.182148	0.329134	0.182908	6.24454	9.05581	1.05461e-05	0.00259363
256435	0.0499203	-0.165376	-0.115455	0.167211	0.117291	6.21706	9.02371	1.09962e-05	0.00265865
26064	-0.123857	0.0373322	-0.0865252	-0.121995	0.00186202	3.4485	9.02114	1.10331e-05	0.00265865
7071	-0.0218394	-0.0458694	-0.0677088	0.122344	0.144184	8.64243	9.01453	1.11285e-05	0.00265865
9823	0.0232879	0.000205636	0.0234936	0.207621	0.184333	4.31345	9.00307	1.12957e-05	0.00267314
93035	-0.0105357	-0.17979	-0.190326	0.152923	0.163459	4.51273	8.98769	1.15242e-05	0.00270174
717	-0.0322127	0.0108533	-0.0213594	0.19925	0.231463	4.52317	8.94952	1.21117e-05	0.00281316
1647	-0.0553531	-0.0515648	-0.106918	0.151553	0.206906	6.66153	8.92897	1.24404e-05	0.00284465
9191	0.101849	-0.0574693	0.0443802	0.0878897	-0.0139598	9.62445	8.9269	1.2474e-05	0.00284465
81442	0.114077	-0.2157	-0.101623	0.399655	0.285578	5.46198	8.91114	1.27329e-05	0.00287751
10970	0.173889	-0.162236	0.0116526	0.184202	0.0103129	8.04147	8.8763	1.33243e-05	0.00296096
1050	0.11379	-0.0741287	0.0396613	0.18152	0.0677303	7.31992	8.87103	1.34161e-05	0.00296096
3606	0.0577645	-0.108494	-0.0507293	0.176081	0.118317	5.79641	8.8653	1.35167e-05	0.00296096
257019	0.0520173	-0.135928	-0.0839106	0.175847	0.12383	6.38867	8.86204	1.35743e-05	0.00296096
4312	0.0875785	-0.220712	-0.133133	0.369671	0.282092	3.79329	8.83662	1.40316e-05	0.00303434
83478	0.0380051	-0.0552624	-0.0172572	0.155813	0.117808	7.73971	8.81825	1.43718e-05	0.00306762
56833	-0.299407	0.101088	-0.198319	0.125185	0.424592	6.62023	8.81515	1.44301e-05	0.00306762
388387	-0.00625574	-0.0129073	-0.019163	0.163752	0.170008	5.02034	8.80591	1.46049e-05	0.00307868
497661	0.244695	-0.136488	0.108207	0.369853	0.125158	4.67448	8.79663	1.47828e-05	0.00309022
7779	-0.00473083	-0.0979546	-0.102685	0.0978962	0.102627	7.73988	8.78793	1.49515e-05	0.00309965
5037	-0.000636343	0.116523	0.115887	-0.0839274	-0.0832911	8.57183	8.75148	1.56796e-05	0.00320632
143689	0.148428	-0.21768	-0.0692522	0.220954	0.0725269	6.20298	8.74943	1.57216e-05	0.00320632
54734	-0.165688	-0.00571139	-0.171399	0.139412	0.3051	5.61659	8.69485	1.68821e-05	0.00341523
10150	-0.0336228	0.0793521	0.0457293	-0.0955616	-0.0619388	8.87531	8.66608	1.75282e-05	0.00350978
401409	0.125962	-0.0325851	0.0933766	0.19622	0.0702578	6.67554	8.65564	1.77686e-05	0.00350978
5352	0.0735273	-0.1183	-0.0447726	0.236097	0.16257	4.11894	8.65561	1.77693e-05	0.00350978
85027	0.0656014	-0.0843142	-0.0187127	0.177687	0.112086	6.17447	8.64637	1.79851e-05	0.00352465
948	0.0373244	-0.0550169	-0.0176926	0.16056	0.123236	9.89443	8.62974	1.83797e-05	0.00357408
26509	-0.115843	0.0385647	-0.0772778	0.216488	0.33233	7.82994	8.62158	1.85768e-05	0.0035846
825	-0.00371286	-0.0500688	-0.0537817	0.168427	0.172139	7.87501	8.596	1.92078e-05	0.00364235
55076	0.0303879	-0.0485684	-0.0181805	0.227345	0.196957	3.3348	8.59269	1.92911e-05	0.00364235
7184	0.0452033	0.130554	0.175758	-0.084001	-0.129204	10.047	8.59187	1.93117e-05	0.00364235
56937	-0.0378862	0.0298178	-0.00806842	-0.14957	-0.111684	4.62922	8.52085	2.11894e-05	0.00391397
116236	-0.105264	0.0809261	-0.024338	-0.150542	-0.045278	6.63565	8.5202	2.12075e-05	0.00391397
2852	0.00856174	-0.0534684	-0.0449066	0.136352	0.12779	5.82713	8.51975	2.12198e-05	0.00391397
28732	-0.0249883	0.137459	0.112471	-0.166044	-0.141056	9.08299	8.49516	2.19129e-05	0.0040123
8754	0.0615908	-0.105613	-0.044022	0.122322	0.0607313	7.98476	8.48059	2.23341e-05	0.00405979
55331	0.038213	-0.0558006	-0.0175876	0.151313	0.1131	8.23212	8.46978	2.2652e-05	0.00408795
51056	-0.0975972	-0.0465828	-0.14418	0.223204	0.320802	8.5497	8.4534	2.31423e-05	0.00414661
220042	0.165029	-0.1266	0.0384286	0.190865	0.0258366	7.53985	8.39587	2.49507e-05	0.00442682
130951	0.0682011	-0.0321892	0.0360119	0.169171	0.10097	5.11427	8.39255	2.50592e-05	0.00442682
3240	0.10205	-0.301609	-0.199559	0.46213	0.360079	8.35284	8.33906	2.68758e-05	0.00467435
9070	0.0448972	-0.0346816	0.0102156	0.0865816	0.0416844	9.31597	8.33706	2.69461e-05	0.00467435
9527	-0.00917867	0.0403462	0.0311675	-0.0687778	-0.0595991	9.23019	8.33499	2.70194e-05	0.00467435
3779	-0.0199015	-0.042087	-0.0619884	0.14343	0.163332	6.86531	8.29783	2.83659e-05	0.00485918
79887	0.0565985	-0.0717421	-0.0151436	0.0960454	0.039447	11.2759	8.29482	2.84778e-05	0.00485918
3680	0.0169029	-0.100984	-0.0840808	0.324866	0.307963	5.24068	8.28971	2.86689e-05	0.00485918
128372	0.0518475	-0.106658	-0.0548105	0.460415	0.408568	5.3418	8.27655	2.91669e-05	0.00489089
54847	-0.0518025	0.140592	0.0887896	-0.119684	-0.0678814	8.16717	8.27449	2.92459e-05	0.00489089
203859	3.03641e-05	-0.173833	-0.173803	0.189611	0.18958	4.8701	8.2669	2.95378e-05	0.00489499
6604	0.142881	-0.107285	0.0355963	0.182309	0.0394284	7.40141	8.26373	2.96607e-05	0.00489499
122953	0.0820142	-0.0752101	0.00680406	0.13383	0.0518158	7.38544	8.24036	3.05822e-05	0.00499108
94031	0.0471645	-0.0557007	-0.00853625	0.209632	0.162468	4.72418	8.2389	3.06409e-05	0.00499108
6036	0.00764115	-0.0679544	-0.0603133	0.271406	0.263765	11.2643	8.2202	3.14004e-05	0.0050475
64375	0.0535367	-0.00598675	0.0475499	0.135142	0.0816055	5.59189	8.21955	3.1427e-05	0.0050475
55825	0.0460686	-0.0202422	0.0258264	0.139382	0.0933133	6.72804	8.21558	3.15909e-05	0.0050475
154214	0.00890057	-0.0921654	-0.0832648	0.16842	0.15952	5.91451	8.19518	3.24463e-05	0.00515136
10645	0.116121	-0.15937	-0.0432486	0.0717273	-0.0443936	9.75619	8.17384	3.33664e-05	0.00526413
55314	0.0227365	-0.141858	-0.119121	0.200148	0.177412	6.53985	8.16307	3.38403e-05	0.00530552
54414	0.0688725	-0.0717672	-0.00289473	0.16792	0.0990475	7.40566	8.09352	3.70696e-05	0.00577572
81533	0.000452789	-0.0365851	-0.0361323	0.0524246	0.0519718	8.53097	8.06992	3.82341e-05	0.00589293
660	0.147872	-0.140594	0.00727838	0.221885	0.0740124	6.24473	8.06877	3.82917e-05	0.00589293
51207	0.0671119	-0.0285288	0.0385831	0.171376	0.104264	4.79065	8.05653	3.89112e-05	0.00595175
79847	0.068817	-0.107723	-0.0389065	0.114593	0.045776	7.16985	8.02524	4.05408e-05	0.00616344
29934	0.0468904	-0.0415607	0.00532966	0.0758741	0.0289837	7.22217	7.97659	4.32121e-05	0.00646494
51314	0.0477838	-0.0943927	-0.046609	0.183633	0.135849	6.74383	7.97421	4.33471e-05	0.00646494
9914	0.00427005	-0.0978735	-0.0936034	0.227031	0.222761	4.77521	7.97375	4.33736e-05	0.00646494
2201	-0.059193	-0.0849291	-0.144122	0.161937	0.22113	4.99077	7.97057	4.35549e-05	0.00646494
120103	-0.0546054	-0.0262857	-0.0808911	0.104724	0.159329	7.2562	7.95386	4.45202e-05	0.00653233
79674	0.0950347	-0.0209666	0.0740681	0.291318	0.196283	5.54298	7.9537	4.45297e-05	0.00653233
440603	0.125325	-0.0406698	0.0846547	0.276402	0.151077	4.48367	7.9488	4.48169e-05	0.00653624
101928115	-0.12027	0.0412028	-0.0790671	-0.0977639	0.0225059	3.27662	7.92676	4.61319e-05	0.00668913
28623	-0.0747205	0.202445	0.127724	-0.159142	-0.0844212	8.39431	7.91422	4.68968e-05	0.00672591
4126	0.110708	-0.119938	-0.00923028	0.0861602	-0.0245477	8.24346	7.91382	4.69218e-05	0.00672591
64757	0.073745	0.0153777	0.0891226	0.197593	0.123848	8.10912	7.90333	4.75718e-05	0.00678034
3012	-0.0883372	0.0263891	-0.0619482	0.12548	0.213817	5.93124	7.8642	5.00792e-05	0.00695108
1509	0.0590205	0.00697448	0.065995	0.0739701	0.0149496	12.0371	7.8626	5.01845e-05	0.00695108
5806	-0.000633278	0.000856778	0.0002235	0.234731	0.235364	4.85892	7.86079	5.03039e-05	0.00695108
2972	-0.0503779	0.0585307	0.00815273	-0.101516	-0.0511376	6.48866	7.86059	5.03173e-05	0.00695108
79649	0.00427709	0.0745749	0.078852	-0.0772781	-0.0815552	7.7268	7.85848	5.04568e-05	0.00695108
4015	-0.151555	-0.030339	-0.181894	0.0951169	0.246672	3.91449	7.85506	5.0684e-05	0.00695108
10402	0.0826475	-0.0667858	0.0158617	0.121239	0.0385913	6.32558	7.85468	5.07095e-05	0.00695108
5721	-0.100638	-0.0929032	-0.193542	0.0915071	0.192146	10.4568	7.8393	5.17434e-05	0.00705425
83401	-0.0387729	-0.0555895	-0.0943624	0.123341	0.162114	3.70553	7.82875	5.24652e-05	0.007114
90338	0.0393318	0.0543494	0.0936812	-0.0676836	-0.107015	7.49821	7.76424	5.7104e-05	0.00767853
8395	0.111948	-0.0214368	0.0905116	0.225651	0.113703	7.6717	7.7623	5.72495e-05	0.00767853
11261	0.0678437	-0.0534242	0.0144195	0.12103	0.0531859	8.03171	7.75836	5.75469e-05	0.00767853
59307	-0.0803349	0.118998	0.0386631	-0.101288	-0.0209526	8.35405	7.74014	5.89408e-05	0.00782292
55332	0.0896002	-0.162082	-0.0724817	0.112714	0.0231139	7.66296	7.71189	6.11699e-05	0.00807603
840	-0.133469	0.0147598	-0.118709	0.080894	0.214362	5.8815	7.70283	6.19026e-05	0.00812999
1571	-0.199874	0.18513	-0.0147446	-0.169588	0.0302861	4.02336	7.68208	6.36139e-05	0.00831122
27020	0.0303819	-0.0620258	-0.0316439	0.0606351	0.0302532	10.3608	7.65327	6.60692e-05	0.00858729
129642	0.134694	-0.109972	0.0247222	0.129764	-0.00493022	10.3108	7.64529	6.67655e-05	0.00863306
9917	0.0959848	-0.0457879	0.0501969	0.179891	0.0839058	7.28648	7.63853	6.73623e-05	0.00866556
23064	0.00194072	-0.0139042	-0.0119634	-0.0648813	-0.066822	9.97447	7.62123	6.89113e-05	0.0088196
100302289	-0.249773	0.0685546	-0.181218	-0.104794	0.144979	3.57263	7.60348	7.05393e-05	0.00898213
55758	0.0500118	-0.0330321	0.0169796	0.0858956	0.0358839	8.74554	7.5981	7.10394e-05	0.00900012
117289	0.0342285	-0.0297305	0.00449804	-0.0613561	-0.0955847	10.9056	7.57337	7.33881e-05	0.00925095
55432	0.0286166	-0.0324309	-0.00381432	0.213035	0.184418	5.91788	7.56405	7.42935e-05	0.00929514
3753	0.0903312	-0.094443	-0.00411173	0.161824	0.0714931	5.85863	7.56215	7.44797e-05	0.00929514
9760	-0.125392	0.133386	0.00799378	-0.167948	-0.0425552	7.69968	7.54171	7.65092e-05	0.00950115

### Sheet: CV_Fold2
ENTREZ_GENE_ID	dif_T1vsT2	T1_Term_vs_SPTB	T2_Term_vs_SPTB	Time_Term	Time_SPTB	AveExpr	F	P.Value	adj.P.Val
2205	0.211901	-0.0961567	0.115745	-0.396536	-0.608437	6.23219	22.0132	1.25e-12	3.14e-08
6272	-0.0393415	0.0180836	-0.0212579	0.170743	0.210085	9.67653	18.1165	1.24e-10	1.56e-06
2040	0.0276237	-0.0561598	-0.0285361	0.221358	0.193735	11.0517	17.52	2.55e-10	1.63e-06
8993	0.0640101	-0.0560794	0.00793073	0.292577	0.228567	10.1642	17.4942	2.63e-10	1.63e-06
671	0.124319	-0.210885	-0.086566	0.652561	0.528242	9.18891	17.3218	3.24e-10	1.63e-06
154664	0.0865528	-0.28337	-0.196817	0.676151	0.589598	6.55753	17.0911	4.29e-10	1.79e-06
3005	0.0251509	-0.00802554	0.0171254	0.425613	0.400462	8.40894	16.7032	6.87e-10	2.46e-06
51523	-0.0248911	0.13051	0.105619	-0.158307	-0.133416	7.58392	15.919	1.79e-09	5.27e-06
1088	0.188099	-0.293257	-0.105158	0.815068	0.626969	8.34216	15.8745	1.89e-09	5.27e-06
3934	0.20587	-0.253883	-0.0480131	0.724008	0.518138	10.0194	15.7852	2.11e-09	5.3e-06
53831	0.154284	-0.137494	0.0167905	0.43271	0.278426	5.94551	15.6337	2.54e-09	5.8e-06
5208	0.000724761	-0.0914899	-0.0907651	0.205921	0.205197	7.63792	15.5494	2.82e-09	5.9e-06
1669	0.211948	-0.231443	-0.0194949	0.857235	0.645287	8.75257	15.4111	3.35e-09	6.46e-06
4312	-0.0101757	-0.321157	-0.331333	0.403582	0.413758	3.79833	15.2089	4.29e-09	7.69e-06
10184	-0.044713	-0.0229335	-0.0676465	0.246535	0.291248	6.61038	14.7852	7.25e-09	1.16e-05
22915	-0.000855164	-0.365772	-0.366627	0.326928	0.327784	6.26845	14.7713	7.38e-09	1.16e-05
4317	0.18389	-0.291967	-0.108077	0.683906	0.500015	10.5463	14.6185	8.91e-09	1.32e-05
1991	0.122236	-0.158961	-0.0367254	0.685805	0.563569	7.51741	14.2939	1.33e-08	1.86e-05
4353	0.128454	-0.157593	-0.0291391	0.615512	0.487058	6.39093	14.1278	1.64e-08	2.17e-05
717	-0.0425835	0.0414877	-0.0010957	0.228033	0.270616	4.5421	14.0226	1.87e-08	2.25e-05
4680	0.253934	-0.295991	-0.0420571	0.790442	0.536508	7.06219	14.017	1.88e-08	2.25e-05
23446	0.0414233	-0.0262373	0.015186	0.11903	0.0776068	7.91398	13.9475	2.06e-08	2.32e-05
6947	0.204214	-0.172544	0.0316696	0.623199	0.418985	8.63978	13.9212	2.12e-08	2.32e-05
820	0.185253	-0.0911289	0.0941245	0.527181	0.341927	8.14363	13.8423	2.34e-08	2.45e-05
4973	0.34981	-0.243919	0.105891	0.794351	0.444541	7.23665	13.7732	2.56e-08	2.49e-05
714	-0.0455458	0.0144496	-0.0310962	0.290519	0.336064	4.83067	13.764	2.58e-08	2.49e-05
80832	-0.0150727	-0.0238961	-0.0389688	0.278373	0.293446	5.08136	13.7114	2.76e-08	2.52e-05
9527	0.0349343	0.0332339	0.0681681	-0.0716267	-0.106561	9.20981	13.6755	2.89e-08	2.52e-05
5169	0.150615	-0.0643973	0.0862175	-0.186287	-0.336902	4.1852	13.6424	3.01e-08	2.52e-05
7027	0.0168815	-0.0326652	-0.0157837	0.211636	0.194755	9.88083	13.6303	3.06e-08	2.52e-05
167555	-0.00323614	-0.0795802	-0.0828163	0.233901	0.237137	6.78673	13.6049	3.15e-08	2.52e-05
221037	0.0836449	-0.027573	0.0560719	-0.0575051	-0.14115	10.2255	13.5889	3.22e-08	2.52e-05
441864	0.056972	-0.071638	-0.0146659	0.631986	0.575014	6.40299	13.2715	4.79e-08	3.55e-05
383	0.24933	-0.262397	-0.0130668	0.469536	0.220206	7.81357	13.2675	4.82e-08	3.55e-05
4318	0.0469498	-0.0354274	0.0115224	0.240263	0.193313	10.6949	13.121	5.79e-08	4.06e-05
566	-0.00651946	-0.105111	-0.111631	0.440327	0.446847	6.36813	13.0961	5.97e-08	4.06e-05
9070	0.03963	-0.0327591	0.00687092	0.103712	0.0640815	9.31801	13.0783	6.11e-08	4.06e-05
10321	0.195514	-0.19144	0.00407364	0.69609	0.500576	8.57902	13.0727	6.15e-08	4.06e-05
4057	0.205861	-0.192954	0.0129067	0.712817	0.506957	9.82682	13.0176	6.6e-08	4.24e-05
8218	-0.0395496	0.0353169	-0.0042328	0.241575	0.281125	6.07766	12.9021	7.63e-08	4.78e-05
2972	-0.0229484	0.0882959	0.0653475	-0.114357	-0.0914083	6.46192	12.8624	8.02e-08	4.91e-05
118932	0.0963359	-0.125614	-0.0292778	0.384631	0.288295	7.51037	12.7635	9.09e-08	5.43e-05
932	0.261731	-0.433562	-0.171831	0.673395	0.411664	8.72398	12.6175	1.09e-07	6.12e-05
440712	0.311341	-0.235258	0.0760836	-0.258527	-0.569868	5.65297	12.6171	1.09e-07	6.12e-05
6768	-0.097664	0.0769427	-0.0207213	0.188898	0.286562	6.57204	12.6054	1.11e-07	6.12e-05
64805	0.092833	-0.283699	-0.190866	0.257215	0.164382	7.05014	12.5963	1.12e-07	6.12e-05
64746	0.0163711	0.0733384	0.0897095	-0.0526375	-0.0690086	9.37879	12.5153	1.24e-07	6.64e-05
122618	-0.0440385	0.239007	0.194968	-0.156281	-0.112242	7.29205	12.4833	1.29e-07	6.77e-05
56670	0.0979098	-0.186233	-0.0883233	0.405525	0.307615	4.43221	12.4452	1.36e-07	6.95e-05
5273	0.26012	-0.292127	-0.0320071	0.751756	0.491636	7.02756	12.3953	1.45e-07	7.26e-05
9619	0.0499096	0.0383821	0.0882917	-0.28265	-0.332559	7.49263	12.3703	1.49e-07	7.35e-05
80853	0.042291	-0.0392729	0.00301808	0.107559	0.065268	9.94449	12.2963	1.64e-07	7.88e-05
116236	-0.0578863	0.0548318	-0.0030545	-0.17267	-0.114783	6.61569	12.2849	1.66e-07	7.88e-05
23136	-0.0554677	0.031993	-0.0234747	0.19839	0.253858	7.5801	12.2253	1.79e-07	8.34e-05
93035	-0.0519347	-0.178599	-0.230534	0.170316	0.222251	4.50071	12.1752	1.91e-07	8.72e-05
6897	-0.0385173	0.137209	0.0986917	0.126955	0.165472	6.88572	12.0796	2.16e-07	9.67e-05
6689	-0.0135955	0.126359	0.112763	-0.149714	-0.136119	6.69944	11.8154	3.02e-07	0.00013295
9415	-0.0746809	-0.527548	-0.602229	-0.0119814	0.0626995	7.77397	11.7408	3.32e-07	0.00014368
56729	0.0305365	-0.0945761	-0.0640396	0.397843	0.367307	5.98679	11.7116	3.45e-07	0.0001466
79674	-0.0069815	-0.128218	-0.135199	0.320313	0.327294	5.61373	11.6811	3.58e-07	0.00014986
28410	-0.166688	0.348369	0.181681	-0.437784	-0.271095	4.95514	11.6589	3.69e-07	0.00015162
27250	0.0466917	0.0699245	0.116616	-0.0807913	-0.127483	8.29168	11.4944	4.55e-07	0.00018207
5627	-0.011451	-0.27722	-0.288671	0.260771	0.272222	6.29279	11.4901	4.57e-07	0.00018207
1359	0.244391	-0.226397	0.0179939	-0.342271	-0.586662	5.65178	11.4339	4.91e-07	0.00019256
5806	0.0440143	-0.00378947	0.0402248	0.301637	0.257622	4.91128	11.3843	5.23e-07	0.000202
284417	-0.103855	0.0578233	-0.0460318	0.145124	0.248979	6.5524	11.3327	5.59e-07	0.0002125
10562	0.183028	-0.523071	-0.340043	0.913791	0.730764	9.27567	11.26	6.13e-07	0.0002297
8724	0.0790586	-0.107526	-0.0284678	0.186078	0.107019	11.5319	11.2342	6.34e-07	0.00023391
713	0.00854456	-0.0304499	-0.0219054	0.293225	0.28468	5.49074	11.1211	7.33e-07	0.00026394
59307	-0.0651916	0.130426	0.0652345	-0.114954	-0.0497621	8.33223	11.1172	7.37e-07	0.00026394
1511	0.127193	-0.0410514	0.0861417	0.553815	0.426622	5.42996	11.0885	7.64e-07	0.00026996
825	0.0442069	-0.0458635	-0.0016566	0.213312	0.169105	7.87101	11.0606	7.92e-07	0.0002759
27020	0.00142652	-0.0549334	-0.0535068	0.065255	0.0638284	10.3668	11.048	8.05e-07	0.00027652
1118	0.0362093	-0.123174	-0.0869644	0.567448	0.531239	5.62887	11.0316	8.22e-07	0.0002786
100616349	-0.174632	-0.0785411	-0.253173	0.218719	0.39335	7.36511	11.0191	8.35e-07	0.00027932
217	-0.0266788	0.0858904	0.0592116	0.175031	0.20171	8.75785	10.9394	9.25e-07	0.00030286
100113407	0.0500654	-0.0525858	-0.0025204	0.16113	0.111065	6.82957	10.9354	9.3e-07	0.00030286
94031	0.0396922	-0.0515007	-0.0118084	0.252225	0.212533	4.77503	10.9245	9.43e-07	0.00030319
11105	0.25495	-0.156519	0.0984308	-0.0636062	-0.318556	2.72874	10.8796	9.99e-07	0.00031585
27115	-0.0831732	0.107468	0.024295	-0.194095	-0.110922	4.69536	10.8729	1.01e-06	0.00031585
23064	0.0357025	-0.0149816	0.0207209	-0.0671122	-0.102815	9.97294	10.8505	1.04e-06	0.00032104
128346	-0.0514165	0.0488837	-0.0025328	0.0903905	0.141807	10.5402	10.7675	1.15e-06	0.00035275
79073	-0.0499912	0.154853	0.104862	-0.0800281	-0.030037	9.71074	10.7464	1.18e-06	0.0003581
7184	0.0388525	0.151985	0.190837	-0.0936828	-0.132535	10.0198	10.7344	1.2e-06	0.0003593
412	-0.0741063	0.00491046	-0.0691958	0.127412	0.201518	7.52902	10.689	1.28e-06	0.00037642
822	-0.00213352	0.0440667	0.0419332	0.177943	0.180076	8.42743	10.579	1.47e-06	0.00042852
55432	0.0297416	-0.101315	-0.0715733	0.250678	0.220937	5.95725	10.5391	1.55e-06	0.0004459
25850	0.0975316	0.0736183	0.17115	-0.0799607	-0.177492	5.59908	10.4922	1.64e-06	0.0004683
7071	-0.053891	0.0628326	0.00894157	0.131994	0.185885	8.63875	10.4579	1.72e-06	0.00048394
286333	-0.158771	0.0159805	-0.14279	0.271568	0.430339	6.11197	10.4479	1.74e-06	0.00048476
8754	0.00654073	-0.0925307	-0.08599	0.113811	0.10727	7.99394	10.4212	1.8e-06	0.00049616
25874	0.0815475	-0.113073	-0.031526	0.142636	0.0610881	9.15771	10.3825	1.89e-06	0.00051587
51477	-0.0524243	0.0990655	0.0466412	-0.113779	-0.0613542	5.96421	10.3469	1.98e-06	0.00053424
54843	-0.0978721	0.228086	0.130214	-0.186726	-0.0888535	6.49694	10.2924	2.12e-06	0.00056395
166	-0.0454288	0.133289	0.0878602	-0.101447	-0.0560183	10.4288	10.2815	2.15e-06	0.00056395
89872	-0.0204903	-0.204417	-0.224907	0.313446	0.333937	6.15875	10.2803	2.16e-06	0.00056395
90338	0.0479279	0.0330526	0.0809806	-0.0750383	-0.122966	7.49049	10.2012	2.39e-06	0.0006181
948	0.0489769	-0.0778641	-0.0288872	0.167548	0.118571	9.88734	10.1878	2.43e-06	0.00062035
51108	0.0426992	-0.0648713	-0.0221721	0.125145	0.0824456	10.9481	10.1826	2.45e-06	0.00062035
54910	-0.0430742	0.0813872	0.038313	-0.124902	-0.0818282	6.70091	10.1665	2.5e-06	0.00062697
23248	-0.0245587	0.0926548	0.0680961	-0.070652	-0.0460933	9.49013	10.1005	2.72e-06	0.00067006
54414	-0.0236424	-0.0745549	-0.0981974	0.163376	0.187019	7.41928	10.0997	2.72e-06	0.00067006
202299	-0.00796768	0.0376372	0.0296695	0.295683	0.303651	4.98224	10.0709	2.83e-06	0.00068865
7453	-0.0248674	0.00526476	-0.0196026	0.160655	0.185522	10.0937	10.0509	2.9e-06	0.00069996
11261	-0.0056939	-0.0718954	-0.0775893	0.110156	0.11585	8.03614	10.0131	3.05e-06	0.00072192
3267	-0.048184	-0.0144159	-0.0625999	0.0410624	0.0892464	11.0923	10.0122	3.05e-06	0.00072192
28638	-0.0153631	0.10202	0.0866565	-0.097126	-0.0817628	12.6069	9.88583	3.59e-06	0.00084207
4118	0.0410332	0.0529826	0.0940158	0.176928	0.135894	10.2375	9.85468	3.74e-06	0.00086857
128372	0.154292	-0.129711	0.0245806	0.535233	0.380941	5.44047	9.84009	3.81e-06	0.00087039
148534	0.199124	-0.263717	-0.0645925	0.352216	0.153091	6.75416	9.83889	3.82e-06	0.00087039
7533	0.000232661	-0.00552251	-0.0052899	0.130141	0.129908	7.93377	9.78265	4.1e-06	0.0009216
6541	0.00200133	0.0621738	0.0641751	0.13646	0.134458	6.34844	9.78079	4.11e-06	0.0009216
7226	-0.0440704	0.00899609	-0.0350743	0.152606	0.196677	7.1806	9.76967	4.17e-06	0.00092471
8395	0.0877276	0.000420735	0.0881484	0.247545	0.159817	7.69209	9.76451	4.2e-06	0.00092471
3680	0.0865036	-0.00996796	0.0765356	0.377086	0.290582	5.264	9.72373	4.43e-06	0.00096638
10771	-0.00835439	0.0926421	0.0842877	-0.0927218	-0.0843674	6.73163	9.69713	4.59e-06	0.00099161
85027	-0.0283549	-0.0674932	-0.0958481	0.162473	0.190828	6.19632	9.68189	4.68e-06	0.00100274
8631	0.00514626	0.115936	0.121083	-0.137512	-0.142658	9.13465	9.6478	4.89e-06	0.00103915
81442	0.042476	-0.143145	-0.100669	0.407063	0.364587	5.56902	9.63209	4.99e-06	0.00104539
9774	0.0383395	0.0143769	0.0527163	-0.0587931	-0.0971326	9.18238	9.63021	5e-06	0.00104539
29094	-0.0051407	-0.180584	-0.185724	0.170007	0.175147	9.88837	9.61409	5.11e-06	0.00105864
28424	-0.10224	0.318904	0.216664	-0.253928	-0.151688	10.0213	9.60765	5.15e-06	0.00105876
6037	0.138218	-0.181246	-0.0430278	0.601744	0.463526	8.87761	9.58426	5.31e-06	0.0010746
23052	-0.0652035	-0.118488	-0.183692	0.184551	0.249755	7.43891	9.57938	5.34e-06	0.0010746
388387	0.0167984	-0.0145765	0.0022219	0.185068	0.16827	5.0554	9.57267	5.39e-06	0.0010746
8460	0.181279	-0.348284	-0.167005	0.321418	0.140139	7.57478	9.5713	5.4e-06	0.0010746
1647	-0.0694997	-0.0782234	-0.147723	0.167663	0.237163	6.70143	9.48831	6.01e-06	0.0011873
10520	0.0858499	0.0134352	0.0992851	-0.0945716	-0.180422	6.96774	9.46109	6.23e-06	0.00122006
51582	0.0308725	-0.0450976	-0.0142251	0.0959974	0.0651249	9.00126	9.4553	6.27e-06	0.00122006
28732	-0.00459564	0.103038	0.0984427	-0.159695	-0.155099	9.04401	9.44465	6.36e-06	0.00122752
6478	0.0560332	-0.0702893	-0.0142561	0.271362	0.215329	11.0236	9.417	6.59e-06	0.00126265
1668	0.0748982	-0.0119055	0.0629927	0.862915	0.788016	7.73874	9.37243	6.99e-06	0.00132774
7554	-0.00607038	0.0153565	0.00928615	-0.078943	-0.0728726	7.08224	9.35591	7.14e-06	0.00133735
391114	0.0639805	-0.225097	-0.161117	0.421718	0.357738	4.86514	9.35121	7.18e-06	0.00133735
220042	0.0531445	-0.102898	-0.0497535	0.170052	0.116907	7.56193	9.34958	7.2e-06	0.00133735
442194	-0.212315	0.0579045	-0.154411	0.0213718	0.233687	3.10586	9.33606	7.32e-06	0.00135102
2078	0.0876841	-0.0476304	0.0400537	0.366246	0.278562	5.45583	9.31461	7.53e-06	0.00137905
478	-0.1786	0.139882	-0.0387177	-0.176799	0.00180108	5.96512	9.29792	7.7e-06	0.00139847
24140	-0.0675	0.115882	0.0483816	-0.0652449	0.00225515	7.55543	9.2927	7.75e-06	0.00139847
259197	-0.00146128	0.153881	0.15242	-0.110751	-0.10929	7.24092	9.27129	7.97e-06	0.00142764
90381	-0.0443684	-0.0918144	-0.136183	0.244854	0.289223	4.20423	9.23302	8.37e-06	0.00148981
2206	0.071567	-0.167486	-0.0959192	-0.357732	-0.429299	4.06683	9.19986	8.74e-06	0.00154449
5037	0.0190501	0.114289	0.13334	-0.0743416	-0.0933918	8.56325	9.18949	8.86e-06	0.00155452
163732	0.032075	0.0143624	0.0464374	0.194581	0.162506	6.83328	9.13628	9.5e-06	0.00165433
974	0.0299614	0.12766	0.157622	-0.154189	-0.184151	8.54528	9.12418	9.65e-06	0.001669
3240	0.133328	-0.282674	-0.149346	0.489628	0.3563	8.44894	9.08007	1.02e-05	0.0017555
28814	-0.0978751	0.248981	0.151106	-0.301072	-0.203197	7.54819	9.06896	1.04e-05	0.00176895
51164	0.00228595	-0.0648708	-0.0625849	0.0946816	0.0923956	8.15721	9.05152	1.06e-05	0.00179734
26509	-0.106467	0.104209	-0.0022571	0.206214	0.312681	7.84765	9.00234	1.13e-05	0.00190123
8329	-0.0136189	-0.0907107	-0.10433	0.22348	0.237099	5.99727	8.99805	1.14e-05	0.00190123
64795	0.0284402	-0.0588887	-0.0304485	0.140541	0.112101	10.0835	8.96296	1.19e-05	0.00197696
5352	0.00859574	-0.140514	-0.131918	0.227832	0.219237	4.16181	8.95104	1.21e-05	0.0019834
83938	-0.0362085	0.012302	-0.0239065	0.167463	0.203671	5.73867	8.94948	1.21e-05	0.0019834
60493	0.0602562	0.055066	0.115322	-0.0709962	-0.131252	8.93326	8.94536	1.22e-05	0.0019834
4015	-0.152085	-0.0241841	-0.176269	0.119116	0.2712	3.91324	8.93554	1.23e-05	0.00198612
28520	-0.127829	0.314989	0.187159	-0.206441	-0.0786117	6.34651	8.93248	1.24e-05	0.00198612
55825	0.0155242	0.0148349	0.0303591	0.143862	0.128337	6.71401	8.92489	1.25e-05	0.00198612
55076	0.0633705	-0.129878	-0.0665076	0.229166	0.165795	3.34208	8.92463	1.25e-05	0.00198612
6498	0.0883609	-0.0311948	0.0571661	0.159149	0.0707885	6.85198	8.91264	1.27e-05	0.0020047
257019	-0.0126199	-0.0326106	-0.0452304	0.162846	0.175466	6.40847	8.90323	1.29e-05	0.00201674
10489	-0.0743431	0.134287	0.0599442	-0.0295371	0.044806	8.77587	8.87138	1.34e-05	0.00208917
64078	0.0488819	-0.0259705	0.0229114	0.264549	0.215667	4.34464	8.86621	1.35e-05	0.00209033
4134	-0.101842	0.176624	0.0747819	-0.0397364	0.0621055	6.93398	8.85803	1.36e-05	0.00209978
28990	-0.00870424	0.0930268	0.0843225	-0.069912	-0.0612078	7.28564	8.83862	1.4e-05	0.00213844
56949	-0.0179734	0.0941186	0.0761451	-0.0532329	-0.0352595	9.56714	8.82742	1.42e-05	0.00213844
760	0.0815748	-0.292156	-0.210581	0.279876	0.198301	9.55134	8.82531	1.42e-05	0.00213844
9914	-0.0527154	-0.0103855	-0.0631009	0.232417	0.285132	4.78143	8.82397	1.43e-05	0.00213844
2334	-0.00371633	-0.0736004	-0.0773168	0.199796	0.203512	6.23736	8.82086	1.43e-05	0.00213844
221188	-0.0591406	0.152071	0.0929307	-0.161039	-0.101898	8.04894	8.80016	1.47e-05	0.00217222
329	0.114298	-0.129415	-0.0151178	0.133032	0.018734	9.14239	8.79977	1.47e-05	0.00217222
101929730	-0.0577956	-0.0521433	-0.109939	0.169226	0.227021	5.04529	8.78945	1.49e-05	0.00217687
90550	0.025242	-0.0745842	-0.0493422	0.0897949	0.0645528	8.31056	8.78882	1.49e-05	0.00217687
343172	-0.0210847	0.326227	0.305142	0.523444	0.544528	3.4718	8.78472	1.5e-05	0.00217687
84131	-0.100001	0.20928	0.109278	-0.168045	-0.0680435	7.37578	8.74087	1.59e-05	0.00229176
129642	0.1253	-0.11154	0.0137599	0.137106	0.011806	10.3343	8.72742	1.62e-05	0.002319
200132	0.23348	-0.234268	-0.0007877	0.416628	0.183148	3.64197	8.71174	1.65e-05	0.00235351
54847	-0.0213192	0.146531	0.125212	-0.105498	-0.0841789	8.13988	8.67674	1.73e-05	0.00244961
6671	-0.00365231	0.0929169	0.0892646	-0.0791566	-0.0755043	8.49755	8.66152	1.76e-05	0.00248471
256435	0.08317	-0.196534	-0.113364	0.160003	0.0768325	6.20875	8.64459	1.8e-05	0.00252064
83743	-0.0425003	0.164119	0.121619	-0.0345267	0.00797359	7.05621	8.64197	1.81e-05	0.00252064
9823	0.0898468	-0.0224963	0.0673504	0.20323	0.113383	4.28164	8.61788	1.87e-05	0.00258039
2235	0.00419503	0.0299401	0.0341351	0.33756	0.333365	10.2856	8.61363	1.88e-05	0.00258039
54994	-0.00631226	-0.0223803	-0.0286926	0.144473	0.150785	8.66449	8.61088	1.88e-05	0.00258039
8751	-0.0917964	0.130935	0.0391382	0.103908	0.195704	6.97039	8.60354	1.9e-05	0.00258039
134266	0.0363336	0.0617066	0.0980402	-0.118298	-0.154632	8.94794	8.60305	1.9e-05	0.00258039
2730	0.0128266	-0.0474279	-0.0346013	0.145077	0.13225	6.59085	8.58441	1.95e-05	0.00262978
79649	0.0038902	0.0972723	0.101162	-0.0693012	-0.0731914	7.70724	8.57371	1.98e-05	0.00264153
1031	-0.0752752	-0.0708036	-0.146079	0.189809	0.265084	5.33536	8.57281	1.98e-05	0.00264153
7738	0.146735	0.0527627	0.199498	-0.0638018	-0.210537	6.8677	8.56522	2e-05	0.00265373
9818	-0.0182163	-0.0517421	-0.0699584	0.0646483	0.0828646	9.21186	8.54983	2.04e-05	0.00268355
80314	0.0303367	0.0238084	0.0541451	-0.0459406	-0.0762774	9.2844	8.54714	2.05e-05	0.00268355
50615	-0.0905953	0.152504	0.0619092	-0.108806	-0.0182103	6.97155	8.54461	2.05e-05	0.00268355
3600	-0.0534197	-0.0277806	-0.0812003	0.169469	0.222889	5.2958	8.52739	2.1e-05	0.00269343
11001	0.0533431	0.0400807	0.0934238	0.271858	0.218515	4.90222	8.52566	2.11e-05	0.00269343
284371	0.0373936	0.0940143	0.131408	-0.0820056	-0.119399	8.18291	8.52266	2.11e-05	0.00269343
9214	0.00910614	0.0652158	0.0743219	-0.113271	-0.122377	10.3003	8.52224	2.11e-05	0.00269343
400759	-0.0886598	-0.014045	-0.102705	0.204864	0.293524	3.87478	8.52213	2.12e-05	0.00269343
826	-0.0314794	0.0702102	0.0387308	0.0567032	0.0881827	10.6952	8.50165	2.17e-05	0.00275252
22934	0.0562036	-0.0685862	-0.0123826	0.276851	0.220647	8.48173	8.47492	2.25e-05	0.00281397
65010	-0.0102095	0.05728	0.0470705	0.146746	0.156956	5.8474	8.47474	2.25e-05	0.00281397
3779	-0.0305489	-0.0603334	-0.0908822	0.13658	0.167129	6.88639	8.47325	2.25e-05	0.00281397
23601	0.0455977	-0.10016	-0.0545621	0.336476	0.290878	5.99464	8.46242	2.29e-05	0.00283998
27032	0.0525366	-0.05072	0.00181659	0.0881025	0.0355659	7.28038	8.45758	2.3e-05	0.00284392
28503	0.17856	0.213445	0.392005	-0.235342	-0.413901	7.10415	8.4505	2.32e-05	0.00285631
5583	-0.0287935	0.121066	0.0922724	-0.119729	-0.0909351	10.186	8.4324	2.38e-05	0.00289752
56242	0.193531	-0.00956676	0.183964	-0.0893388	-0.282869	7.14272	8.43208	2.38e-05	0.00289752
23131	0.0439202	0.017421	0.0613412	-0.0560097	-0.0999299	8.06727	8.42145	2.41e-05	0.00292389
660	0.130104	-0.156755	-0.0266511	0.236918	0.106814	6.258	8.39694	2.49e-05	0.00300464
3606	0.0117021	-0.0616261	-0.049924	0.175407	0.163704	5.81811	8.38173	2.54e-05	0.00303118
51056	-0.00695449	0.0330418	0.0260873	0.265362	0.272316	8.59598	8.37935	2.55e-05	0.00303118
401409	0.0803089	-0.0384917	0.0418172	0.192771	0.112462	6.69093	8.37927	2.55e-05	0.00303118
28567	0.00471712	0.188028	0.192745	-0.108433	-0.11315	10.7816	8.37497	2.56e-05	0.00303388
868	-0.0574477	0.109883	0.0524354	-0.111347	-0.0538997	9.89047	8.34616	2.66e-05	0.003122
5376	0.131118	-0.0760199	0.055098	-0.184645	-0.315763	5.79073	8.34591	2.66e-05	0.003122
23328	-0.133123	0.0781699	-0.0549532	0.168854	0.301977	6.1661	8.33577	2.7e-05	0.00313468
309	-0.0732666	0.178675	0.105409	-0.0949949	-0.0217283	10.7402	8.3357	2.7e-05	0.00313468
80310	-0.106052	0.297081	0.191029	-0.186601	-0.0805484	5.86253	8.3253	2.74e-05	0.003163
2887	0.0534465	-0.202578	-0.149132	0.168547	0.115101	6.0739	8.31475	2.77e-05	0.00319229
404093	0.017417	-0.0252944	-0.0078773	0.109616	0.0921986	6.09306	8.26777	2.95e-05	0.00337336
117289	0.0292661	0.0187745	0.0480406	-0.0656147	-0.0948808	10.9056	8.26562	2.96e-05	0.00337336
688	0.0643687	-0.0804507	-0.016082	0.175231	0.110862	7.19965	8.2602	2.98e-05	0.00337469
56937	-0.113236	0.100124	-0.0131118	-0.158449	-0.045213	4.61355	8.25751	2.99e-05	0.00337469
759	0.0326733	-0.0513133	-0.01864	0.178597	0.145923	12.1633	8.25062	3.02e-05	0.00337469
5046	-0.191186	-0.0752524	-0.266438	0.144325	0.335511	6.20224	8.24602	3.04e-05	0.00337469
23569	-0.000965218	0.0437257	0.0427605	0.185824	0.186789	10.1657	8.24524	3.04e-05	0.00337469
93663	-0.00742583	-0.0626822	-0.0701081	0.114124	0.121549	7.73311	8.24428	3.04e-05	0.00337469
3624	0.0173574	-0.055381	-0.0380236	0.222619	0.205262	3.97943	8.2414	3.05e-05	0.00337469
79068	-0.0607623	0.123287	0.0625248	-0.0826551	-0.0218928	8.32329	8.20005	3.22e-05	0.00354687
1528	0.0542195	0.0157827	0.0700022	0.187333	0.133113	8.72109	8.18709	3.28e-05	0.00359184
55974	0.00858754	-0.0465532	-0.0379657	0.124648	0.11606	8.54261	8.17244	3.34e-05	0.00363503
6518	-0.0613195	0.00926961	-0.0520499	0.239485	0.300805	4.75985	8.17132	3.35e-05	0.00363503
22806	-0.0148224	0.158541	0.143719	-0.0827912	-0.0679688	9.35246	8.16389	3.38e-05	0.0036548
171546	-0.0958755	0.00439989	-0.0914756	0.0775889	0.173464	6.75485	8.15066	3.44e-05	0.00370272
91746	0.0203073	0.0181979	0.0385051	-0.0613526	-0.0816599	9.58211	8.12769	3.54e-05	0.00377488
199675	-0.0305083	-0.0666838	-0.097192	0.252389	0.282897	8.31565	8.12661	3.55e-05	0.00377488
100127983	0.0277061	-0.238291	-0.210585	0.139995	0.112289	6.89589	8.12617	3.55e-05	0.00377488
84981	-0.0765981	-0.133973	-0.210571	0.0766287	0.153227	6.30487	8.11865	3.59e-05	0.00379617
139105	-0.0209368	-0.174151	-0.195087	0.251356	0.272293	7.44738	8.1107	3.62e-05	0.0038198
441168	-0.0696768	-0.106824	-0.176501	0.200259	0.269935	7.75859	8.10304	3.66e-05	0.00384224
57477	0.0327099	-0.181463	-0.148753	0.113376	0.0806665	4.81533	8.09549	3.7e-05	0.00386374
5657	0.0675734	-0.134789	-0.0672154	0.420673	0.3531	5.36703	8.09242	3.71e-05	0.00386374
112483	-0.0591057	0.115174	0.0560681	0.0703175	0.129423	7.17016	8.07483	3.8e-05	0.00393751
122953	-0.0205269	-0.0296146	-0.0501415	0.117391	0.137918	7.40491	8.07018	3.82e-05	0.00394531
10981	-0.00706722	-0.0449131	-0.0519803	0.119461	0.126528	7.00176	8.05927	3.88e-05	0.00398574
128178	-0.051877	0.0496164	-0.0022606	-0.161321	-0.109444	4.41546	8.05436	3.9e-05	0.0039951
26994	0.0537417	-0.187116	-0.133374	0.209204	0.155462	10.0592	8.04903	3.93e-05	0.00400678
93978	0.0131364	-0.129454	-0.116318	0.269916	0.25678	6.84336	8.03545	4e-05	0.00401295
10150	-0.0261841	0.0713768	0.0451927	-0.100268	-0.0740836	8.85049	8.03445	4.01e-05	0.00401295
3067	0.167806	-0.169233	-0.0014276	-0.250615	-0.41842	4.45929	8.03403	4.01e-05	0.00401295
10791	0.0683733	0.00701633	0.0753896	0.229573	0.161199	7.91824	8.0337	4.01e-05	0.00401295
9917	0.113021	-0.103054	0.00996674	0.199314	0.0862931	7.28907	8.03251	4.02e-05	0.00401295
3753	0.0614884	-0.0823253	-0.0208369	0.15775	0.0962615	5.85981	8.01163	4.13e-05	0.00410604
11127	0.10374	0.116249	0.219988	-0.115603	-0.219343	5.91278	8.00897	4.14e-05	0.00410604
6908	-0.0240351	0.0498112	0.0257762	-0.0714505	-0.0474155	9.25026	8.00383	4.17e-05	0.00411752
9256	-0.0404803	0.0219442	-0.0185362	-0.148577	-0.108096	4.77674	7.99845	4.2e-05	0.00413042
7855	-0.0274701	-0.0408281	-0.0682982	0.17995	0.20742	5.56583	7.994	4.22e-05	0.00413839
643	0.00767881	0.175505	0.183184	-0.14932	-0.156999	6.80203	7.98961	4.25e-05	0.0041461
6319	-0.0749439	0.0959802	0.0210362	0.192163	0.267107	6.75769	7.97882	4.31e-05	0.00418891
81618	-0.0339407	0.136179	0.102238	-0.110588	-0.0766468	8.37556	7.97515	4.33e-05	0.00419284
10810	-0.116344	-0.23486	-0.351204	0.186836	0.30318	6.17262	7.96466	4.39e-05	0.00423458
2729	0.0660343	-0.0880189	-0.0219846	0.253848	0.187814	8.41119	7.94138	4.52e-05	0.00434919
2774	0.00502351	0.0719839	0.0770074	-0.146991	-0.152015	4.0993	7.93518	4.56e-05	0.00436803
28623	-0.0733569	0.193815	0.120458	-0.156963	-0.0836061	8.37258	7.93209	4.58e-05	0.00436909
6813	0.00915709	-0.030762	-0.0216049	0.104244	0.0950874	10.1369	7.9232	4.63e-05	0.00440358
8819	0.0102247	-0.0666843	-0.0564596	0.134578	0.124354	7.33572	7.92023	4.65e-05	0.00440413
917	0.0321919	0.157251	0.189442	-0.093434	-0.125626	10.1885	7.91109	4.71e-05	0.00444053
7180	0.164115	-0.0760539	0.0880611	0.348494	0.184379	3.41092	7.90085	4.77e-05	0.00448374
5197	0.0147662	-0.453272	-0.438505	0.318623	0.303856	6.33788	7.87217	4.96e-05	0.00462456
6036	0.068013	-0.102702	-0.0346887	0.259909	0.191896	11.3196	7.8716	4.96e-05	0.00462456
55062	0.0484219	-0.0905039	-0.0420821	0.13785	0.0894278	9.89054	7.86868	4.98e-05	0.00462518
10251	-0.00725547	-0.0123485	-0.019604	0.126859	0.134114	6.71353	7.84843	5.11e-05	0.00473223
55071	0.0652638	-0.125838	-0.0605742	0.135022	0.0697584	5.74416	7.83858	5.18e-05	0.00475052
641373	0.147872	-0.0270515	0.120821	0.345569	0.197696	4.39599	7.83597	5.2e-05	0.00475052
7695	0.130939	0.0755395	0.206478	-0.0354594	-0.166398	8.17793	7.83536	5.2e-05	0.00475052
128611	-0.129745	0.149983	0.0202381	-0.138943	-0.0091978	6.55155	7.83189	5.22e-05	0.00475052
79066	0.0293406	0.122752	0.152093	-0.0784722	-0.107813	6.72721	7.83088	5.23e-05	0.00475052
8835	0.0448819	-0.0314518	0.0134301	0.138433	0.0935515	6.18936	7.82881	5.25e-05	0.00475052
29116	0.0274873	-0.00726607	0.0202212	-0.11824	-0.145727	8.68135	7.82135	5.3e-05	0.00478005
55088	0.150076	-0.0671709	0.0829046	-0.0361741	-0.18625	8.06123	7.81344	5.35e-05	0.00479644
4926	-0.00381725	0.061426	0.0576088	-0.0724685	-0.0686513	8.18315	7.81084	5.37e-05	0.00479644
5910	-0.0407419	0.147271	0.106529	-0.0599429	-0.019201	7.38696	7.81057	5.37e-05	0.00479644
11345	0.0393316	-0.0573139	-0.0179823	0.143279	0.103947	11.6881	7.78871	5.53e-05	0.00489974
11278	-0.0426339	0.0765654	0.0339315	-0.143936	-0.101302	9.57667	7.78777	5.54e-05	0.00489974
100129482	0.0208855	0.0279508	0.0488363	-0.0803884	-0.101274	8.11567	7.78552	5.55e-05	0.00489974
11198	0.0941328	0.0524022	0.146535	-0.0219521	-0.116085	8.29316	7.78359	5.57e-05	0.00489974
5339	-0.0567764	-0.103633	-0.16041	0.0107693	0.0675457	7.07532	7.77965	5.6e-05	0.00490791
79887	0.0602466	-0.062185	-0.0019384	0.101779	0.0415328	11.2865	7.77515	5.63e-05	0.00491983
6925	0.0215544	0.0944372	0.115992	-0.0679318	-0.0894863	7.21588	7.76279	5.72e-05	0.004983
57561	0.105205	-0.0212988	0.0839064	-0.0378176	-0.143023	11.1643	7.75204	5.8e-05	0.00503633
64757	-0.0243824	0.0283764	0.00399401	0.170834	0.195217	8.12287	7.72614	6e-05	0.00519273
1901	-0.0206478	0.102109	0.0814611	-0.121919	-0.101271	9.4756	7.7009	6.21e-05	0.00533513
4481	-0.0528668	-0.120314	-0.173181	0.293773	0.346639	5.71617	7.69873	6.22e-05	0.00533513
3695	-0.123279	0.174044	0.0507648	-0.123517	-0.0002376	8.44264	7.69772	6.23e-05	0.00533513
2791	0.045396	-0.216927	-0.171531	0.245096	0.1997	8.56956	7.69388	6.26e-05	0.0053439
219970	-0.0337177	-0.242549	-0.276267	0.414969	0.448687	3.56493	7.68023	6.38e-05	0.00542215
9760	-0.0968179	0.191761	0.094943	-0.147252	-0.0504336	7.68799	7.67555	6.42e-05	0.00543722
55681	0.0478691	-0.0766111	-0.028742	0.063936	0.0160668	9.42128	7.66992	6.46e-05	0.00545141
7779	-0.0186975	-0.0414657	-0.0601632	0.0966956	0.115393	7.73475	7.66844	6.48e-05	0.00545141
55752	0.0767625	0.0205584	0.0973208	-0.0865692	-0.163332	7.66518	7.65844	6.56e-05	0.00550505
253143	-0.00507821	0.046529	0.0414508	-0.0658824	-0.0608042	8.27727	7.65412	6.6e-05	0.00551796
1509	-0.00377778	0.0465499	0.0427721	0.058562	0.0623398	12.0457	7.64957	6.64e-05	0.00553263
116362	0.151056	-0.133924	0.0171316	0.21115	0.0600945	5.69314	7.63717	6.75e-05	0.00560494
339324	0.15484	0.0780407	0.232881	-0.105868	-0.260708	7.67065	7.63408	6.78e-05	0.00560921
10236	0.0366571	0.109721	0.146378	-0.0513833	-0.0880404	7.66171	7.62845	6.83e-05	0.00563231
497661	-0.0297204	-0.0676209	-0.0973413	0.264902	0.294623	4.70137	7.62244	6.88e-05	0.00565833
56994	0.0776836	-0.0489942	0.0286894	0.155956	0.0782723	11.4112	7.61049	6.99e-05	0.00572917
1628	0.0109667	0.0913168	0.102284	-0.0722167	-0.0831835	8.45256	7.60692	7.02e-05	0.00573739
55341	-0.00401019	0.113388	0.109378	-0.0568204	-0.0528102	8.14341	7.60249	7.06e-05	0.00573822
2201	-0.0584771	-0.0361977	-0.0946748	0.167217	0.225694	5.00663	7.60187	7.07e-05	0.00573822
9581	0.0239585	0.0701465	0.094105	-0.0711334	-0.0950918	8.07718	7.59872	7.1e-05	0.00574344
7014	-0.00324878	0.0724239	0.0691751	-0.0374186	-0.0341699	8.99295	7.59142	7.17e-05	0.00576143
1994	-0.0298507	0.108742	0.0788912	-0.0488051	-0.0189544	8.06043	7.59059	7.17e-05	0.00576143
23180	-0.0381777	0.0862456	0.0480679	-0.122799	-0.0846209	7.63158	7.58902	7.19e-05	0.00576143
51573	0.0562691	-0.137631	-0.0813615	0.13581	0.0795408	9.42229	7.58583	7.22e-05	0.00576728
26259	-0.00883771	0.112985	0.104147	-0.0816783	-0.0728406	7.36399	7.57715	7.3e-05	0.00578644
1774	-0.00296705	-0.0159085	-0.0188756	0.0850744	0.0880415	8.16779	7.57651	7.31e-05	0.00578644
51304	0.019375	-0.0590247	-0.0396497	0.0973229	0.0779479	8.38379	7.57607	7.31e-05	0.00578644
130951	0.0130971	-0.0211001	-0.008003	0.157146	0.144049	5.14553	7.57261	7.35e-05	0.00579455
284697	0.243705	-0.0730981	0.170607	-0.0564737	-0.300179	5.03416	7.56803	7.39e-05	0.00581131
55758	0.0249657	-0.0540254	-0.0290597	0.0749634	0.0499977	8.75114	7.56231	7.45e-05	0.00583688
84662	-0.0947522	-0.0722386	-0.166991	0.0754683	0.17022	5.50782	7.55457	7.52e-05	0.00587825
154214	-0.030249	-0.0349057	-0.0651547	0.161858	0.192107	5.92729	7.55093	7.56e-05	0.00588812
6772	0.0376215	-0.00769723	0.0299242	0.148509	0.110888	11.2082	7.54553	7.61e-05	0.00591177
55845	0.0280902	-0.0254002	0.00268998	0.0729588	0.0448686	11.3899	7.53602	7.71e-05	0.00596768
84695	-0.0738411	-0.0103982	-0.0842394	0.0956722	0.169513	6.17395	7.53064	7.76e-05	0.00599158
28885	-0.149221	0.288139	0.138917	-0.303266	-0.154045	8.67788	7.52079	7.86e-05	0.00605116
2825	0.0293694	-0.0584542	-0.0290848	0.102649	0.0732791	3.31641	7.51223	7.95e-05	0.00610095
5734	0.0365115	0.0480519	0.0845634	-0.0778537	-0.114365	9.0889	7.50787	8e-05	0.00611736
57409	-0.0697401	0.0983129	0.0285728	0.0797011	0.149441	7.1551	7.50305	8.05e-05	0.00613752
5715	-0.0681555	0.0540142	-0.0141413	0.111254	0.179409	7.12286	7.49765	8.11e-05	0.00615466
142	-0.00917976	0.13196	0.122781	-0.0933991	-0.0842194	7.90266	7.49633	8.12e-05	0.00615466
10084	-8.76e-05	0.0259944	0.0259069	0.0831421	0.0832296	7.01173	7.49382	8.15e-05	0.00615642
973	0.00258457	0.167534	0.170118	-0.143257	-0.145841	10.1297	7.48824	8.21e-05	0.0061832
10657	0.0395995	0.0521407	0.0917402	-0.0367759	-0.0763754	9.49622	7.48491	8.24e-05	0.00619172
23075	0.0424344	0.137354	0.179788	-0.064233	-0.106667	7.59462	7.47853	8.31e-05	0.00622531
145567	-0.0623166	-0.0952409	-0.157557	0.151984	0.214301	7.12155	7.47099	8.4e-05	0.0062687
120939	-0.0580705	0.0126528	-0.0454177	0.130877	0.188948	4.16197	7.46273	8.49e-05	0.00631268
4738	-0.0244285	0.00820374	-0.0162247	0.104539	0.128968	9.6065	7.46064	8.51e-05	0.00631268
896	-0.015293	-0.00961731	-0.0249103	0.0581904	0.0734834	10.8446	7.45892	8.53e-05	0.00631268
100506757	-0.0615592	-0.111211	-0.17277	0.0879558	0.149515	2.80566	7.44211	8.72e-05	0.00642273
51495	0.0420005	0.077143	0.119143	-0.0799664	-0.121967	7.05056	7.44132	8.73e-05	0.00642273
84942	0.0166137	0.00544771	0.0220614	-0.0899529	-0.106567	7.19675	7.42926	8.87e-05	0.00650643
8714	-0.0997348	-0.1079	-0.207635	0.176469	0.276203	7.16567	7.42384	8.93e-05	0.00652261
60672	0.0211572	-0.0464546	-0.0252974	0.170379	0.149222	8.08372	7.42294	8.94e-05	0.00652261
26240	-0.01933	0.188528	0.169198	-0.0553069	-0.0359769	5.96105	7.41752	9.01e-05	0.00653864
28448	-0.181629	0.35106	0.169431	-0.217357	-0.0357279	8.32023	7.41668	9.02e-05	0.00653864
27334	0.0281522	0.0630866	0.0912388	-0.12316	-0.151313	8.76076	7.40671	9.14e-05	0.0066059
5905	-0.132241	0.152775	0.020534	-0.0186499	0.113591	7.64956	7.39082	9.33e-05	0.00672622
283209	-0.0258143	0.019424	-0.0063903	0.128842	0.154656	6.68089	7.37901	9.48e-05	0.00679516
58485	-0.0451285	0.00250045	-0.0426281	0.0622381	0.107367	11.0493	7.37872	9.48e-05	0.00679516
29799	0.0178702	0.074925	0.0927952	-0.129854	-0.147724	6.70397	7.37499	9.53e-05	0.0068092
10721	0.102359	-0.0948704	0.00748902	0.194479	0.0921194	3.99141	7.37175	9.57e-05	0.00681882
23034	0.00328941	-0.00885757	-0.0055682	0.146575	0.143285	4.6933	7.36345	9.67e-05	0.00683972
3560	-0.033525	0.140452	0.106927	-0.131623	-0.0980979	10.4364	7.36335	9.67e-05	0.00683972
283989	-0.0799776	0.166871	0.0868938	-0.0982343	-0.0182566	7.11498	7.36054	9.71e-05	0.00683972
100874028	0.0220188	-0.0123115	0.00970729	0.149023	0.127004	6.28139	7.3597	9.72e-05	0.00683972
28719	0.00780118	0.0778818	0.085683	-0.137224	-0.145026	10.065	7.35872	9.73e-05	0.00683972
64773	-0.0242943	0.0216447	-0.0026496	-0.104634	-0.0803399	7.89708	7.33929	9.99e-05	0.00699744
100506282	-0.0753167	-0.0133022	-0.088619	-0.14171	-0.0663931	6.8128	7.32036	0.00010238	0.00715411
693188	0.185835	-0.0662176	0.119617	0.158939	-0.0268959	3.52904	7.31384	0.00010326	0.00717334
2852	-0.00842601	-0.0434589	-0.0518849	0.113508	0.121934	5.83977	7.31256	0.00010344	0.00717334
51706	-0.0185146	-0.124441	-0.142955	0.0629626	0.0814772	8.00024	7.312	0.00010351	0.00717334
7694	0.0674349	-0.00543158	0.0620033	-0.160283	-0.227718	6.0126	7.30292	0.00010476	0.00723968
10402	0.0810454	-0.0848834	-0.003838	0.110652	0.0296063	6.34479	7.28677	0.00010701	0.00737508
101928290	-0.00188158	-0.0431446	-0.0450262	0.139249	0.141131	6.78873	7.27438	0.00010877	0.00747593
143689	0.105957	-0.102581	0.00337653	0.221481	0.115524	6.19442	7.25815	0.00011113	0.00761667
26051	0.0206819	0.123843	0.144525	-0.0687815	-0.0894634	7.81678	7.25436	0.00011168	0.00763396
10856	-0.0237202	0.151932	0.128212	-0.0292088	-0.0054886	7.01005	7.24917	0.00011245	0.0076655
27035	0.0669338	-0.0841991	-0.0172653	-0.0625476	-0.129481	3.14552	7.24485	0.00011309	0.00768836
8321	-0.0290878	0.0883646	0.0592768	0.107354	0.136441	6.10245	7.23853	0.00011404	0.00772135
5473	0.0851382	-0.297095	-0.211957	0.165044	0.0799057	11.2098	7.23596	0.00011442	0.00772135
7504	0.0396453	-0.0645248	-0.0248794	0.348725	0.309079	10.0998	7.23498	0.00011457	0.00772135
6539	-0.00512919	-0.00636072	-0.0114899	0.135187	0.140316	6.30875	7.23261	0.00011493	0.00772135
212	0.0287703	-0.0259314	0.00283888	0.112477	0.0837067	12.92	7.23063	0.00011523	0.00772135
3811	-0.101926	0.244409	0.142482	-0.211922	-0.109995	4.55418	7.22784	0.00011565	0.00772135
26025	-0.259739	0.337077	0.077338	-0.149322	0.110417	4.63106	7.22734	0.00011573	0.00772135
2983	-0.0885212	-0.161372	-0.249894	0.154852	0.243373	7.19479	7.21335	0.00011788	0.00783948
28396	0.0669703	0.135996	0.202966	-0.230297	-0.297268	8.16688	7.2118	0.00011813	0.00783948
8804	0.126502	-0.177651	-0.0511489	0.202206	0.0757041	10.5031	7.191	0.00012141	0.00802459
5110	0.0551327	0.00971963	0.0648523	0.119284	0.064151	9.86643	7.19009	0.00012156	0.00802459
3418	-0.0577675	0.0916617	0.0338942	0.0567121	0.11448	8.57477	7.18175	0.0001229	0.00809194
440603	0.142528	-0.0565835	0.0859442	0.275689	0.133161	4.53549	7.17654	0.00012375	0.00812645
26049	0.0449711	0.0369569	0.081928	-0.101131	-0.146102	5.64683	7.17216	0.00012446	0.00815221
28913	-0.0405135	0.137828	0.0973145	-0.272246	-0.231733	7.31006	7.16977	0.00012486	0.00815661
10272	0.11947	-0.0635134	0.0559566	0.193982	0.0745123	5.37782	7.16451	0.00012572	0.008192
83478	0.0344489	-0.0150368	0.0194121	0.144465	0.110016	7.7275	7.15238	0.00012775	0.00830254
7430	-0.0167206	0.127919	0.111199	-0.0524091	-0.0356886	8.69529	7.14551	0.00012891	0.0083564
8853	-0.0341691	-0.141232	-0.175401	0.177608	0.211777	6.21953	7.13865	0.00013009	0.00841064
56952	-0.112855	-0.116214	-0.229069	0.195494	0.308349	4.80276	7.13148	0.00013132	0.00846873
23596	0.0327527	0.120485	0.153237	-0.0614954	-0.0942481	7.36139	7.0983	0.0001372	0.00882486
4436	0.134187	0.0431669	0.177354	-0.103229	-0.237416	6.06429	7.08775	0.00013912	0.0089256
10299	-0.00255191	-0.0158127	-0.0183646	0.0506069	0.0531588	11.0059	7.07141	0.00014215	0.00909685
967	-0.0754422	-0.0284592	-0.103901	0.0722042	0.147646	7.75597	7.06622	0.00014313	0.009136
4773	-0.048765	0.134342	0.0855771	-0.116388	-0.0676233	8.49223	7.06271	0.00014379	0.00915512
144453	-0.127976	0.0133404	-0.114636	0.0544756	0.182452	3.40224	7.06029	0.00014425	0.00916116
59338	0.0114797	0.066275	0.0777547	-0.0993098	-0.110789	7.61334	7.02618	0.00015089	0.00955875
117157	-0.0125471	0.174691	0.162144	-0.211325	-0.198778	8.52082	7.02157	0.00015181	0.0095928
5727	-0.0869805	0.214768	0.127788	-0.0935061	-0.0065256	7.31903	7.01615	0.0001529	0.00962899
284406	-0.0644198	0.146786	0.0823661	-0.133873	-0.0694528	5.99487	7.01491	0.00015315	0.00962899
54858	-0.0432541	0.0844542	0.0412001	-0.0710619	-0.0278078	7.56703	7.0066	0.00015484	0.00971086
55331	-0.00182613	-0.00814027	-0.0099664	0.121644	0.123471	8.24369	6.99804	0.0001566	0.00979664
101929132	0.335616	-0.198594	0.137023	0.11482	-0.220797	4.89515	6.99467	0.0001573	0.00981581
199786	0.0419875	0.0945279	0.136515	-0.131266	-0.173254	6.76722	6.98062	0.00016024	0.00997476

### Sheet: CV_Fold3
ENTREZ_GENE_ID	dif_T1vsT2	T1_Term_vs_SPTB	T2_Term_vs_SPTB	Time_Term	Time_SPTB	AveExpr	F	P.Value	adj.P.Val
2205	0.239231	0.0170147	0.256245	-0.382982	-0.622212	6.22285	21.8491	1.51166e-12	3.79199e-08
154664	0.00427677	-0.408445	-0.404168	0.65183	0.647553	6.44667	21.1349	3.47397e-12	4.35723e-08
51477	-0.080654	0.121209	0.0405545	-0.154203	-0.0735487	5.96759	19.958	1.38526e-11	1.15831e-07
671	0.0860546	-0.32604	-0.239985	0.641775	0.55572	9.0978	18.9683	4.48458e-11	2.81239e-07
1088	0.171562	-0.470575	-0.299013	0.838195	0.666633	8.20134	17.5876	2.35131e-10	1.17965e-06
4680	0.0880288	-0.386354	-0.298325	0.793619	0.705591	6.94689	16.9708	4.96312e-10	1.85847e-06
3934	0.149049	-0.404633	-0.255584	0.717933	0.568884	9.88108	16.9346	5.18608e-10	1.85847e-06
9619	0.154215	-0.0121125	0.142102	-0.272978	-0.427193	7.46446	16.7256	6.68685e-10	2.00381e-06
4973	0.168662	-0.385303	-0.21664	0.79634	0.627678	7.0923	16.6661	7.18929e-10	2.00381e-06
56729	-0.0807943	-0.246813	-0.327607	0.342761	0.423555	5.88989	16.5291	8.49614e-10	2.13126e-06
820	0.0753309	-0.203358	-0.128027	0.503694	0.428363	8.0454	15.8265	2.00699e-09	4.57685e-06
56670	0.0161696	-0.223152	-0.206983	0.38888	0.37271	4.42941	15.6685	2.43674e-09	4.71555e-06
167555	-0.0166455	-0.146758	-0.163403	0.221856	0.238502	6.74253	15.6662	2.44378e-09	4.71555e-06
5273	0.143982	-0.44788	-0.303897	0.740988	0.597006	6.98626	15.5808	2.71436e-09	4.7426e-06
6947	0.10218	-0.314349	-0.212168	0.604815	0.502634	8.48826	15.5452	2.83592e-09	4.7426e-06
1669	0.214585	-0.462951	-0.248366	0.837973	0.623388	8.69642	15.4098	3.35026e-09	4.99456e-06
4317	0.114711	-0.390149	-0.275438	0.701528	0.586817	10.3826	15.4015	3.38479e-09	4.99456e-06
53831	0.0880864	-0.19192	-0.103833	0.394222	0.306136	5.85874	15.1978	4.35122e-09	6.06391e-06
8993	0.0608399	-0.0461398	0.0147001	0.280955	0.220115	10.0941	15.0983	4.92072e-09	6.49664e-06
825	-0.0398635	-0.0646294	-0.104493	0.181981	0.221844	7.81583	14.7958	7.15456e-09	8.97361e-06
22915	-0.00045243	-0.450983	-0.451435	0.291747	0.292199	6.27847	14.714	7.91762e-09	9.45779e-06
932	0.158937	-0.522615	-0.363678	0.678389	0.519452	8.63874	14.608	9.03069e-09	1.0297e-05
441864	0.0382096	-0.337405	-0.299195	0.602403	0.564193	6.30869	14.5277	9.97725e-09	1.08817e-05
29094	0.0456353	-0.324577	-0.278941	0.172899	0.127264	9.88818	14.4548	1.09232e-08	1.1417e-05
118932	-0.0192373	-0.217291	-0.236528	0.36333	0.382567	7.47143	14.309	1.30943e-08	1.29387e-05
94031	-0.0735614	-0.105955	-0.179516	0.186712	0.260273	4.71691	14.2899	1.34106e-08	1.29387e-05
100113407	0.0724837	-0.111839	-0.0393551	0.183696	0.111212	6.80233	14.2423	1.42296e-08	1.32203e-05
8819	0.00779399	-0.073213	-0.065419	0.178565	0.170771	7.32804	14.0851	1.73074e-08	1.55056e-05
2040	0.0286808	-0.0906185	-0.0619377	0.203936	0.175255	11.0429	14.0185	1.88078e-08	1.62687e-05
1991	0.0825948	-0.309939	-0.227344	0.654174	0.571579	7.4697	13.9544	2.03734e-08	1.70356e-05
3600	-0.125781	0.00412289	-0.121658	0.189506	0.315287	5.27288	13.8912	2.20483e-08	1.78414e-05
29116	0.0986246	-0.0508579	0.0477667	-0.120173	-0.218797	8.66254	13.8151	2.42485e-08	1.90085e-05
4318	0.0840317	-0.014206	0.0698257	0.248567	0.164536	10.6536	13.726	2.71064e-08	2.04688e-05
6272	-0.0724014	-0.0103953	-0.0827968	0.147331	0.219732	9.64613	13.7014	2.79535e-08	2.04688e-05
4312	-0.0414079	-0.359337	-0.400745	0.364718	0.406126	3.84627	13.6842	2.85592e-08	2.04688e-05
383	0.195473	-0.420212	-0.224739	0.436672	0.241199	7.70945	13.5885	3.21974e-08	2.24353e-05
64746	0.00856903	0.0813226	0.0898916	-0.0577166	-0.0662856	9.38365	13.466	3.75416e-08	2.4984e-05
10321	0.130502	-0.336339	-0.205837	0.674373	0.543871	8.42116	13.4464	3.84735e-08	2.4984e-05
3005	0.140268	0.0606955	0.200963	0.413552	0.273284	8.38359	13.4388	3.8843e-08	2.4984e-05
93035	-0.0372856	-0.246842	-0.284128	0.164444	0.20173	4.52808	13.2666	4.82176e-08	3.02385e-05
714	-0.101286	0.0183139	-0.0829721	0.269358	0.370644	4.81409	13.2333	5.02771e-08	3.0761e-05
391114	-0.0568562	-0.356983	-0.413839	0.328294	0.385151	4.86201	13.1111	5.86263e-08	3.50153e-05
4353	0.0525502	-0.257955	-0.205405	0.572427	0.519877	6.34066	12.8951	7.69501e-08	4.48905e-05
116236	-0.14672	0.126205	-0.020515	-0.187475	-0.0407548	6.62615	12.7943	8.73804e-08	4.98168e-05
51523	-0.0404537	0.117604	0.0771507	-0.153266	-0.112813	7.59309	12.7624	9.09769e-08	5.07146e-05
5208	0.00711943	-0.118881	-0.111761	0.180854	0.173735	7.59358	12.7058	9.77148e-08	5.32864e-05
4057	0.140924	-0.345297	-0.204373	0.681714	0.54079	9.68815	12.6116	1.10057e-07	5.87399e-05
10771	-0.056091	0.131143	0.0750516	-0.107947	-0.0518562	6.73853	12.521	1.23415e-07	6.44973e-05
566	-0.0663199	-0.113657	-0.179977	0.401657	0.467977	6.33177	12.4824	1.29593e-07	6.63435e-05
7226	-0.050086	-0.0834462	-0.133532	0.15584	0.205926	7.16661	12.2846	1.6646e-07	8.30003e-05
412	-0.0969915	-0.00885258	-0.105844	0.134903	0.231895	7.53275	12.2739	1.68747e-07	8.30003e-05
7533	-0.0260172	-0.0208825	-0.0468997	0.139725	0.165743	7.92487	12.2393	1.76304e-07	8.50496e-05
122618	0.00365859	0.222716	0.226374	-0.136957	-0.140616	7.28387	12.224	1.79767e-07	8.5084e-05
23446	0.0174225	-0.0411857	-0.0237633	0.109886	0.0924639	7.92282	12.1683	1.9293e-07	8.96232e-05
286333	-0.318914	-0.0455784	-0.364492	0.195695	0.514608	6.11813	12.0677	2.19193e-07	9.99721e-05
64078	-0.0286875	-0.0519134	-0.0806009	0.251474	0.280161	4.32861	12.0378	2.27691e-07	0.000101993
5352	-0.0417733	-0.208025	-0.249799	0.226706	0.268479	4.16232	11.9627	2.50456e-07	0.00010976
59307	-0.0825796	0.15517	0.0725899	-0.116214	-0.0336345	8.34886	11.9524	2.5378e-07	0.00010976
7027	0.0450434	-0.0436907	0.00135269	0.208804	0.16376	9.88053	11.8486	2.89592e-07	0.000123126
79073	-0.0687296	0.157144	0.0884143	-0.0963941	-0.0276645	9.72186	11.8225	2.99362e-07	0.000125158
6689	-0.0416608	0.126429	0.0847679	-0.157914	-0.116253	6.73494	11.802	3.0726e-07	0.000126354
64805	0.0289321	-0.289456	-0.260524	0.21644	0.187508	7.04765	11.7693	3.20327e-07	0.000129603
79649	-0.0256991	0.107384	0.0816848	-0.0986798	-0.0729807	7.72094	11.7264	3.383e-07	0.000134703
10562	0.170546	-0.618989	-0.448443	0.915455	0.74491	9.0988	11.7019	3.49031e-07	0.000136804
401409	0.0886536	-0.0345028	0.0541509	0.218813	0.130159	6.66632	11.5947	4.00117e-07	0.000154108
5806	-0.0330239	-0.0713502	-0.104374	0.25498	0.288004	4.85112	11.5843	4.05466e-07	0.000154108
79674	-0.0129819	-0.211592	-0.224574	0.293288	0.30627	5.62443	11.5513	4.22879e-07	0.000157223
100616349	-0.120033	-0.0752984	-0.195331	0.257512	0.377545	7.34732	11.5396	4.29256e-07	0.000157223
2334	-0.0321311	-0.108651	-0.140782	0.177268	0.209399	6.19261	11.5338	4.32464e-07	0.000157223
388387	0.0250153	-0.0415058	-0.0164906	0.194891	0.169876	5.01301	11.4167	5.02166e-07	0.000179955
93978	-0.101244	-0.160748	-0.261992	0.255602	0.356846	6.83252	11.3088	5.7639e-07	0.000203644
10251	0.0210637	-0.0390295	-0.0179658	0.150227	0.129164	6.68267	11.2073	6.56209e-07	0.000225562
90381	-0.0851405	-0.100839	-0.185979	0.242769	0.327909	4.17871	11.1969	6.65008e-07	0.000225562
3267	-0.0323342	-0.0337426	-0.0660769	0.0471941	0.0795283	11.0831	11.1965	6.65401e-07	0.000225562
166	-0.0743177	0.159095	0.0847768	-0.107196	-0.0328783	10.454	11.1396	7.15641e-07	0.000236046
54910	-0.0679162	0.109924	0.0420081	-0.133622	-0.0657053	6.69955	11.1389	7.1624e-07	0.000236046
64763	-0.00438112	0.136681	0.1323	-0.0694595	-0.0650784	7.42433	11.1255	7.28635e-07	0.000236046
23344	-0.0698007	0.185197	0.115396	-0.129431	-0.0596304	8.83468	11.1198	7.33969e-07	0.000236046
65010	-0.0239781	0.0601358	0.0361577	0.155994	0.179972	5.83804	11.0914	7.61211e-07	0.000241709
27020	0.0132469	-0.0714513	-0.0582045	0.0637081	0.0504612	10.353	11.0431	8.0972e-07	0.000253898
85027	-0.000690243	-0.138033	-0.138723	0.169936	0.170626	6.19457	11.001	8.54604e-07	0.000264663
9914	-0.0473241	-0.108857	-0.156181	0.212105	0.259429	4.73711	10.981	8.76849e-07	0.000266986
2972	-0.0444218	0.0997223	0.0553005	-0.102447	-0.0580257	6.47573	10.9701	8.89194e-07	0.000266986
23248	-0.0378351	0.104281	0.0664463	-0.0768244	-0.0389893	9.49582	10.9632	8.9701e-07	0.000266986
80314	0.0458032	0.0333164	0.0791195	-0.0423273	-0.0881305	9.27788	10.9509	9.11258e-07	0.000266986
80832	0.0137328	-0.0508181	-0.0370852	0.272955	0.259223	5.0874	10.9395	9.24702e-07	0.000266986
2791	0.0986425	-0.345636	-0.246994	0.274467	0.175825	8.56534	10.9385	9.25962e-07	0.000266986
5037	0.000139853	0.143789	0.143929	-0.076488	-0.0766279	8.57957	10.8779	1.00071e-06	0.00028526
50615	-0.0996231	0.176847	0.077224	-0.120232	-0.0206092	6.99659	10.8685	1.01283e-06	0.00028547
5627	0.0109709	-0.372479	-0.361508	0.199336	0.188365	6.31452	10.8002	1.10564e-06	0.000308167
129642	0.160483	-0.177644	-0.0171616	0.143934	-0.0165493	10.3118	10.7546	1.17236e-06	0.00032132
1901	-0.0637379	0.186692	0.122955	-0.124725	-0.0609875	9.50319	10.7504	1.17869e-06	0.00032132
1511	0.0627007	-0.0944989	-0.0317982	0.526941	0.46424	5.36727	10.7421	1.19126e-06	0.00032132
80853	0.0785507	-0.0780466	0.000504091	0.106035	0.0274843	9.93588	10.729	1.21158e-06	0.000323323
84131	-0.107153	0.250877	0.143724	-0.173441	-0.0662875	7.37949	10.6807	1.28909e-06	0.000340388
6768	-0.0874078	0.0615522	-0.0258556	0.178854	0.266262	6.57254	10.6334	1.36983e-06	0.00035794
81442	0.0244586	-0.246596	-0.222137	0.388874	0.364416	5.47102	10.5466	1.5317e-06	0.000396109
8754	0.0350729	-0.111132	-0.0760596	0.122288	0.0872148	7.97505	10.4642	1.70299e-06	0.000435912
26051	0.0261688	0.149405	0.175574	-0.074882	-0.101051	7.84925	10.3848	1.88629e-06	0.000477957
1118	0.0877048	-0.138893	-0.0511882	0.536326	0.448622	5.51072	10.3496	1.97363e-06	0.000491371
200132	0.184622	-0.358352	-0.173731	0.380847	0.196225	3.62385	10.3478	1.97841e-06	0.000491371
3680	-0.096601	-0.102507	-0.199108	0.301991	0.398592	5.21364	10.2964	2.11392e-06	0.000519879
1359	0.237724	-0.20505	0.0326739	-0.324917	-0.562641	5.65024	10.2679	2.19297e-06	0.000534085
23136	-0.0813266	0.0166576	-0.0646691	0.183667	0.264993	7.56078	10.166	2.50091e-06	0.000603225
128372	0.0896442	-0.284044	-0.1944	0.469646	0.380002	5.3848	10.1268	2.63077e-06	0.000628503
23034	-0.0275622	0.00673227	-0.0208299	0.174722	0.202284	4.70085	10.0953	2.74008e-06	0.000647891
116931	0.00818033	-0.232321	-0.22414	0.162658	0.154478	5.29174	10.0886	2.76358e-06	0.000647891
90550	0.0466112	-0.0981116	-0.0515004	0.0936089	0.0469978	8.28045	10.0528	2.89454e-06	0.000672126
5657	0.0203156	-0.0758475	-0.0555319	0.435523	0.415207	5.3299	10.0459	2.92054e-06	0.000672126
6671	-0.00310351	0.108706	0.105603	-0.0728169	-0.0697134	8.52083	10.0366	2.95566e-06	0.000674025
116362	0.188558	-0.172717	0.0158405	0.236389	0.0478315	5.662	9.98071	3.17702e-06	0.000717979
440603	0.0589572	-0.118572	-0.0596145	0.275485	0.216528	4.47232	9.94548	3.32503e-06	0.000744717
8218	-0.0410979	-0.0280372	-0.0691351	0.19163	0.232728	6.02295	9.91499	3.45873e-06	0.000767808
1668	0.133383	-0.507545	-0.374162	0.867847	0.734464	7.57487	9.85595	3.73315e-06	0.000821457
10810	-0.0116848	-0.380401	-0.392086	0.203737	0.215422	6.21507	9.83963	3.81281e-06	0.000831691
28638	-0.0462099	0.141479	0.0952691	-0.0948733	-0.0486634	12.6163	9.78784	4.07712e-06	0.000878236
1628	-0.041121	0.10942	0.0682994	-0.112081	-0.0709598	8.4627	9.78423	4.09622e-06	0.000878236
23328	-0.117059	0.0675688	-0.0494903	0.179162	0.296221	6.13387	9.70853	4.51806e-06	0.000946857
440712	0.23078	-0.171928	0.0588515	-0.252976	-0.483756	5.6293	9.70662	4.52924e-06	0.000946857
83743	-0.103202	0.180882	0.0776801	-0.0640941	0.0391075	7.07894	9.70115	4.56141e-06	0.000946857
27250	0.036292	0.0752115	0.111503	-0.0752379	-0.11153	8.28495	9.70016	4.56726e-06	0.000946857
3268	-0.0430485	0.173307	0.130258	-0.111195	-0.0681464	7.99571	9.64393	4.9124e-06	0.00101006
257019	-0.0123314	-0.0947454	-0.107077	0.171728	0.184059	6.40956	9.63071	4.9973e-06	0.00101014
128346	-0.0757721	0.026626	-0.0491461	0.0743347	0.150107	10.5357	9.61783	5.08144e-06	0.00101014
9730	-0.0464604	0.141434	0.094974	-0.0757318	-0.0292714	7.90047	9.61278	5.11474e-06	0.00101014
3811	-0.141072	0.32605	0.184978	-0.248569	-0.107497	4.49209	9.60873	5.14171e-06	0.00101014
51108	0.0566399	-0.024151	0.0324889	0.138401	0.0817606	10.9281	9.60616	5.15885e-06	0.00101014
89872	0.0331146	-0.257948	-0.224833	0.309375	0.276261	6.14438	9.60204	5.18647e-06	0.00101014
7180	0.00508346	-0.138667	-0.133583	0.282416	0.277333	3.33795	9.60082	5.19465e-06	0.00101014
4015	-0.135531	-0.108024	-0.243555	0.104513	0.240044	3.91168	9.56754	5.42368e-06	0.00104656
23601	-0.0679718	-0.11945	-0.187422	0.312205	0.380177	5.91777	9.55434	5.51732e-06	0.00105165
10184	-0.0111471	-0.0879643	-0.0991115	0.217389	0.228536	6.63559	9.55203	5.53392e-06	0.00105165
641373	-0.12324	-0.0137182	-0.136958	0.262148	0.385388	4.30642	9.53932	5.62587e-06	0.00106109
713	-0.0630066	0.0145605	-0.048446	0.254616	0.317623	5.49817	9.50981	5.84533e-06	0.00109425
717	-0.103255	-0.000208362	-0.103463	0.167761	0.271016	4.53639	9.48065	6.07075e-06	0.00112804
19	0.20083	-0.189555	0.0112749	-0.176407	-0.377237	7.7183	9.46972	6.15744e-06	0.00113573
6036	-0.0366552	-0.0805541	-0.117209	0.258772	0.295427	11.2819	9.45614	6.26694e-06	0.00114749
22806	-0.054042	0.192922	0.13888	-0.0897821	-0.0357401	9.37651	9.4436	6.36976e-06	0.00115786
7357	-0.00763801	-0.116331	-0.123969	0.154667	0.162306	9.38586	9.43352	6.45365e-06	0.00116467
5473	0.123911	-0.357522	-0.233611	0.171868	0.0479574	11.2312	9.41491	6.61138e-06	0.00117978
4048	-0.0695349	-0.0885548	-0.15809	0.0827625	0.152297	10.9141	9.41258	6.63143e-06	0.00117978
948	0.0170921	-0.0611137	-0.0440216	0.152836	0.135744	9.90876	9.40551	6.69259e-06	0.00118228
51056	-0.0685034	-0.120288	-0.188792	0.230456	0.29896	8.55822	9.37137	6.99593e-06	0.00122722
7535	-0.0740676	0.182613	0.108545	-0.120116	-0.0460481	8.85535	9.36018	7.09833e-06	0.00123654
55356	0.0207406	-0.107417	-0.0866766	0.1363	0.11556	8.3578	9.33844	7.30161e-06	0.00126318
79895	0.0367544	-0.180668	-0.143914	0.189965	0.15321	7.71877	9.3314	7.36866e-06	0.00126605
256435	0.130025	-0.238992	-0.108967	0.180235	0.0502095	6.18822	9.32307	7.44884e-06	0.00127112
283989	-0.117398	0.209203	0.0918049	-0.106763	0.0106348	7.12126	9.30881	7.58817e-06	0.00128426
90338	0.0268748	0.0817349	0.10861	-0.0698907	-0.0967656	7.48396	9.30475	7.62826e-06	0.00128426
9823	0.0122711	0.0919357	0.104207	0.191773	0.179502	4.29458	9.29603	7.71517e-06	0.00128878
5169	0.0363764	-0.039702	-0.00332556	-0.197982	-0.234359	4.17521	9.29179	7.75784e-06	0.00128878
58484	0.0719341	-0.215158	-0.143224	0.129103	0.0571688	8.74985	9.2735	7.94438e-06	0.00131108
6037	0.0450932	-0.212008	-0.166914	0.570309	0.525215	8.83771	9.26154	8.06879e-06	0.00131729
154214	-0.0648669	-0.0504684	-0.115335	0.158079	0.222945	5.89255	9.25981	8.08698e-06	0.00131729
51164	0.043194	-0.0588583	-0.0156643	0.114736	0.0715416	8.16062	9.25364	8.15217e-06	0.00131934
6897	0.00841571	0.117377	0.125793	0.14435	0.135935	6.91518	9.23466	8.35573e-06	0.00133519
5197	0.0795428	-0.621192	-0.541649	0.317944	0.238402	6.29081	9.23458	8.35659e-06	0.00133519
3624	-0.01685	-0.0845093	-0.101359	0.211433	0.228283	3.94849	9.19275	8.82372e-06	0.00139412
967	-0.0359311	-0.0800623	-0.115993	0.0927201	0.128651	7.72242	9.19163	8.83658e-06	0.00139412
688	0.0172129	-0.0483843	-0.0311714	0.160572	0.14336	7.15374	9.14558	9.38189e-06	0.00146547
917	-0.0065741	0.207322	0.200748	-0.0977803	-0.0912062	10.2208	9.14364	9.40564e-06	0.00146547
284417	-0.118149	-6.74031e-05	-0.118217	0.130407	0.248557	6.54134	9.13534	9.50779e-06	0.00146626
29799	0.0203661	0.0693073	0.0896734	-0.141987	-0.162353	6.7092	9.13374	9.52763e-06	0.00146626
56888	0.03957	-0.0402492	-0.000679188	0.0684686	0.0288986	10.2525	9.07339	1.0306e-05	0.0015718
6518	-0.141257	-0.0151161	-0.156373	0.194785	0.336042	4.73089	9.06851	1.03717e-05	0.0015718
1994	-0.0514217	0.129502	0.0780807	-0.0590918	-0.00767013	8.06554	9.06441	1.04272e-05	0.0015718
83938	-0.134447	0.0306158	-0.103831	0.139508	0.273954	5.74514	9.06169	1.0464e-05	0.0015718
441168	-0.171076	-0.0509693	-0.222045	0.183908	0.354984	7.7276	9.05691	1.05294e-05	0.00157221
56941	0.0164018	0.0821879	0.0985898	-0.0700826	-0.0864844	7.7427	9.02483	1.09784e-05	0.00162617
2078	-0.129834	-0.0592856	-0.18912	0.260255	0.390089	5.37903	9.02189	1.10205e-05	0.00162617
660	0.139713	-0.178019	-0.0383052	0.235305	0.0955919	6.20085	9.01067	1.11827e-05	0.00164046
923	-0.00446272	0.212034	0.207572	-0.0864649	-0.0820022	8.89721	9.00114	1.13224e-05	0.0016513
23028	-0.0430466	0.107895	0.0648488	-0.096274	-0.0532274	7.26418	8.98723	1.15293e-05	0.00167175
100422871	0.0532605	-0.109991	-0.0567306	-0.0111719	-0.0644323	1.99442	8.97889	1.16553e-05	0.0016803
199675	0.0436707	-0.166925	-0.123254	0.277649	0.233978	8.27367	8.95678	1.19958e-05	0.00170833
221037	0.100189	-0.0494853	0.0507041	-0.034726	-0.134915	10.2226	8.95465	1.20292e-05	0.00170833
7554	-0.00785863	0.0122932	0.00443461	-0.078968	-0.0711094	7.09002	8.95307	1.2054e-05	0.00170833
9214	-0.0151798	0.111727	0.0965471	-0.112651	-0.0974717	10.3314	8.94641	1.21589e-05	0.00171352
8539	-0.0333137	0.133656	0.100343	-0.0501625	-0.0168489	9.31338	8.90078	1.29039e-05	0.0018039
55332	0.099245	-0.155165	-0.0559199	0.12605	0.0268048	7.6359	8.89839	1.29441e-05	0.0018039
83478	0.0358656	-0.0427984	-0.0069328	0.161177	0.125311	7.70824	8.87562	1.33341e-05	0.00184798
4126	0.0974478	-0.141126	-0.0436779	0.0753426	-0.0221052	8.21749	8.86894	1.34506e-05	0.00185389
54987	-0.0554559	0.190963	0.135507	-0.0302192	0.0252366	9.59914	8.85109	1.37674e-05	0.00188718
51804	-0.122909	-0.069799	-0.192709	-0.106057	0.0168522	3.29072	8.84514	1.38745e-05	0.00189153
7184	0.045947	0.131808	0.177755	-0.0871888	-0.133136	10.038	8.8296	1.41584e-05	0.00191981
147495	0.033923	-0.0373128	-0.00338976	-0.160261	-0.194184	4.43199	8.82349	1.42717e-05	0.00192476
284406	-0.138619	0.196218	0.0575989	-0.159798	-0.0211788	6.00525	8.80762	1.45703e-05	0.00195452
56833	-0.289949	0.178815	-0.111134	0.152594	0.442543	6.57313	8.79206	1.48689e-05	0.0019777
145567	-0.0160836	-0.205571	-0.221654	0.152921	0.169005	7.11329	8.79042	1.49008e-05	0.0019777
64773	-0.103066	0.0868727	-0.0161934	-0.115577	-0.012511	7.91625	8.75411	1.56236e-05	0.00205696
2843	-0.189542	0.253096	0.0635534	-0.153914	0.035628	5.84968	8.75222	1.5662e-05	0.00205696
3240	-0.00646421	-0.277877	-0.284341	0.425175	0.431639	8.34669	8.73774	1.59607e-05	0.00207709
3730	0.0368822	-0.186455	-0.149573	0.146119	0.109237	4.50893	8.73678	1.59808e-05	0.00207709
143689	0.0850304	-0.162004	-0.0769738	0.209125	0.124094	6.19094	8.7302	1.61186e-05	0.0020842
134266	0.00063497	0.0954634	0.0960984	-0.124316	-0.124951	8.95491	8.72145	1.63036e-05	0.00209731
2206	0.0109371	-0.126642	-0.115705	-0.38513	-0.396067	4.05792	8.69951	1.67773e-05	0.00214724
5337	0.0383499	-0.142757	-0.104407	0.122714	0.0843637	6.86016	8.67637	1.72917e-05	0.00220183
400759	-0.216666	0.0201192	-0.196547	0.145405	0.362071	3.87771	8.6551	1.77786e-05	0.00225241
255809	0.0378195	-0.0717769	-0.0339574	0.0957862	0.0579668	9.78482	8.65116	1.78702e-05	0.00225264
128611	-0.107332	0.191678	0.0843452	-0.118389	-0.0110561	6.5616	8.6372	1.81991e-05	0.00228262
55331	-0.0229494	-0.0318348	-0.0547842	0.131586	0.154536	8.21616	8.62834	1.84109e-05	0.0022977
7469	-0.0665956	0.125997	0.0594016	-0.0767501	-0.0101545	8.27351	8.59569	1.92129e-05	0.00238592
142	-0.0433417	0.168743	0.125402	-0.102513	-0.0591716	7.93303	8.58139	1.95752e-05	0.00240909
974	-0.000944006	0.135082	0.134138	-0.158071	-0.157127	8.59889	8.58075	1.95916e-05	0.00240909
4691	-0.0243306	0.138677	0.114347	-0.0720909	-0.0477604	8.3944	8.57665	1.96966e-05	0.00241019
10402	0.0837946	-0.113057	-0.0292619	0.117387	0.0335928	6.324	8.56824	1.99143e-05	0.002425
896	-0.0219865	-0.0307031	-0.0526896	0.0551303	0.0771169	10.8454	8.55646	2.0223e-05	0.00244509
6319	-0.14653	0.0153455	-0.131184	0.157191	0.303721	6.73299	8.55453	2.02742e-05	0.00244509
126917	0.011709	0.1408	0.152509	-0.093562	-0.105271	6.70542	8.51458	2.13606e-05	0.00256379
285758	0.0704192	-0.239388	-0.168968	0.151123	0.0807037	2.4464	8.50382	2.16632e-05	0.00258772
348093	-0.0687523	-0.402266	-0.471019	0.066242	0.134994	6.4955	8.47907	2.23756e-05	0.00265815
3779	-0.105041	-0.0576193	-0.16266	0.108904	0.213945	6.87562	8.47603	2.24647e-05	0.00265815
57477	0.0539511	-0.229592	-0.175641	0.0815895	0.0276384	4.78998	8.42764	2.39319e-05	0.00279976
9917	0.125334	-0.0842892	0.0410445	0.206044	0.0807102	7.31691	8.4276	2.39332e-05	0.00279976
59084	-0.0178122	0.235025	0.217213	-0.151536	-0.133724	5.86826	8.42558	2.39963e-05	0.00279976
202299	-0.126482	-0.00848858	-0.134971	0.193793	0.320275	4.92389	8.39819	2.48716e-05	0.00287606
11198	0.062935	0.0773317	0.140267	-0.046748	-0.109683	8.29148	8.39795	2.48796e-05	0.00287606
8724	0.117417	-0.093665	0.0237517	0.181908	0.0644909	11.5404	8.3853	2.52945e-05	0.00289221
8460	0.177216	-0.286781	-0.109564	0.337045	0.159829	7.61499	8.38391	2.53405e-05	0.00289221
148534	0.152853	-0.256541	-0.103688	0.325618	0.172765	6.74747	8.38151	2.54203e-05	0.00289221
3695	-0.141338	0.191352	0.0500137	-0.124633	0.0167054	8.46915	8.3797	2.54805e-05	0.00289221
10079	0.10103	-0.201334	-0.100304	0.225575	0.124545	5.73841	8.35856	2.61952e-05	0.00295994
4773	-0.0815464	0.187791	0.106245	-0.115512	-0.0339652	8.5121	8.34612	2.66251e-05	0.00297926
6498	0.0804679	-0.0914347	-0.0109668	0.16384	0.0833716	6.84996	8.34213	2.67643e-05	0.00297926
139105	0.0590012	-0.280816	-0.221815	0.244901	0.1859	7.47825	8.34074	2.68132e-05	0.00297926
740	0.00425586	0.0881847	0.0924405	-0.0475646	-0.0518205	8.34242	8.33994	2.68412e-05	0.00297926
79847	0.0338479	-0.114281	-0.0804332	0.0981909	0.064343	7.13927	8.32218	2.74722e-05	0.00303586
7071	-0.0497046	0.0251477	-0.0245569	0.124271	0.173976	8.64109	8.31282	2.78108e-05	0.00305477
8631	-0.0159049	0.156998	0.141093	-0.115719	-0.0998145	9.16836	8.31073	2.78869e-05	0.00305477
28624	0.0169913	0.194401	0.211393	-0.0893626	-0.106354	9.89615	8.29214	2.8574e-05	0.00309743
28716	-0.0961713	0.205376	0.109205	-0.154376	-0.0582045	9.3706	8.29073	2.86265e-05	0.00309743
221188	-0.0638995	0.148252	0.0843528	-0.158592	-0.0946921	8.0523	8.2902	2.86467e-05	0.00309743
11127	0.0444158	0.175083	0.219499	-0.11856	-0.162976	5.94577	8.28204	2.89542e-05	0.00311724
274	-0.0407369	0.165237	0.1245	-0.084584	-0.0438471	7.91872	8.27037	2.93998e-05	0.00315168
3652	0.0569552	0.111013	0.167968	-0.063882	-0.120837	6.75506	8.26205	2.9722e-05	0.00317266
309	-0.100545	0.195604	0.0950587	-0.0806836	0.0198612	10.752	8.23369	3.08465e-05	0.00327875
28745	-0.0591805	0.182842	0.123661	-0.132275	-0.0730941	9.82515	8.21994	3.14068e-05	0.00331143
5046	-0.104244	-0.161119	-0.265363	0.176634	0.280878	6.21118	8.21832	3.14736e-05	0.00331143
54414	0.0488824	-0.141577	-0.0926944	0.153843	0.10496	7.43965	8.21336	3.16788e-05	0.00331143
101927902	-0.0519488	0.101519	0.0495701	-0.162565	-0.110616	6.9847	8.21184	3.17421e-05	0.00331143
22882	0.0508446	0.0628337	0.113678	-0.0413631	-0.0922077	7.63853	8.21011	3.1814e-05	0.00331143
4481	-0.190378	-0.162635	-0.353012	0.237206	0.427584	5.64759	8.16357	3.38139e-05	0.00349109
9422	0.0377166	0.104506	0.142222	-0.0697512	-0.107468	7.42429	8.16346	3.38184e-05	0.00349109
10980	-0.0719031	0.118376	0.0464726	-0.0475112	0.0243919	9.26775	8.14929	3.44525e-05	0.00350705
27032	0.0104153	-0.0339648	-0.0235494	0.0753838	0.0649684	7.27694	8.14655	3.45764e-05	0.00350705
64757	0.024059	0.0144271	0.0384861	0.196176	0.172117	8.09474	8.14572	3.4614e-05	0.00350705
4118	-0.0412573	0.0927455	0.0514883	0.141121	0.182379	10.2341	8.14512	3.4641e-05	0.00350705
59338	-0.0202667	0.0995684	0.0793017	-0.113673	-0.0934062	7.63899	8.14444	3.4672e-05	0.00350705
6541	-0.00423346	0.0897754	0.0855419	0.124071	0.128305	6.34906	8.13169	3.52562e-05	0.00354696
3560	-0.0370404	0.160161	0.123121	-0.127281	-0.0902411	10.4339	8.12967	3.53494e-05	0.00354696
93432	0.0946358	-0.329286	-0.23465	0.0950939	0.000458104	7.35515	8.12257	3.56799e-05	0.00356514
921	0.0140107	0.132929	0.146939	-0.0919366	-0.105947	9.23065	8.11969	3.58149e-05	0.00356514
8204	-0.0931756	-0.00455996	-0.0977356	0.0764558	0.169631	7.8565	8.10782	3.63763e-05	0.00360671
92105	-0.0379249	0.0870088	0.0490838	-0.0749236	-0.0369986	9.07984	8.09313	3.70839e-05	0.0036624
9191	0.0954901	-0.061904	0.0335861	0.0909214	-0.00456873	9.63027	8.07016	3.82172e-05	0.00375676
2992	0.0709343	-0.145565	-0.0746304	0.16753	0.0965958	8.89765	8.06774	3.83389e-05	0.00375676
10520	0.0164541	0.0879778	0.104432	-0.100491	-0.116945	6.98245	8.04651	3.9421e-05	0.00384777
55164	-0.0868415	0.126884	0.0400428	-0.0832748	0.00356666	7.77277	8.04233	3.96373e-05	0.00384958
28626	-0.0391301	0.165372	0.126242	-0.108176	-0.0690457	10.6434	8.03252	4.01508e-05	0.00384958
54471	-0.181374	0.170796	-0.0105783	-0.0896163	0.091758	7.39004	8.03018	4.0274e-05	0.00384958
79772	0.0670861	-0.13909	-0.0720036	0.0731481	0.00606204	9.33319	8.02893	4.034e-05	0.00384958
9527	0.00126531	0.049182	0.0504473	-0.0602841	-0.0615494	9.21789	8.02686	4.04497e-05	0.00384958
4145	-0.0450695	0.145241	0.100171	-0.0884705	-0.043401	6.71043	8.02268	4.06724e-05	0.00384958
55752	0.0362853	0.051116	0.0874013	-0.0978035	-0.134089	7.66837	8.02239	4.06876e-05	0.00384958
9221	-0.122646	0.192866	0.0702204	-0.0740327	0.048613	7.48577	8.02029	4.07996e-05	0.00384958
28623	-0.0808931	0.207798	0.126905	-0.163987	-0.0830941	8.41165	8.01697	4.09778e-05	0.00384958
55432	0.0369017	-0.0962346	-0.0593329	0.223429	0.186528	5.9684	8.01469	4.11009e-05	0.00384958
9739	-0.108577	0.145152	0.0365751	-0.0646379	0.0439393	6.05326	8.01419	4.11277e-05	0.00384958
79068	-0.0561503	0.11837	0.0622193	-0.0823819	-0.0262316	8.33816	8.00603	4.15701e-05	0.00387277
139735	-0.0651393	0.00139096	-0.0637484	0.152507	0.217646	4.48225	8.00394	4.16841e-05	0.00387277
150	-0.0645976	-0.187671	-0.252268	0.136972	0.201569	4.39304	7.97683	4.31934e-05	0.0039868
3554	0.157716	-0.291764	-0.134048	0.16227	0.00455373	7.64109	7.9751	4.3291e-05	0.0039868
5469	-0.0140364	0.0731223	0.0590859	-0.0540303	-0.0399939	10.125	7.97339	4.33884e-05	0.0039868
5518	-0.0348167	0.100968	0.0661509	-0.0511734	-0.0163567	10.4919	7.9692	4.36275e-05	0.00399415
377677	-0.0380456	-0.209401	-0.247447	0.101297	0.139343	6.36048	7.96092	4.41042e-05	0.00402131
7621	-0.139537	0.170575	0.0310378	-0.0817079	0.0578294	7.19591	7.95849	4.42448e-05	0.00402131
91	0.0605261	-0.0659083	-0.00538229	0.118618	0.0580923	7.62624	7.94629	4.49587e-05	0.00407144
5376	0.0985662	-0.0297501	0.0688161	-0.204176	-0.302742	5.78615	7.9407	4.52898e-05	0.00407478
8237	-0.0195163	0.137287	0.117771	-0.0730559	-0.0535396	8.20888	7.94019	4.53205e-05	0.00407478
93663	0.0188318	-0.120128	-0.101296	0.111849	0.093017	7.7354	7.93062	4.58929e-05	0.00409586
23064	0.0173	-0.0208709	-0.00357089	-0.0624974	-0.0797974	9.97209	7.92968	4.59497e-05	0.00409586
2681	0.0341664	-0.27768	-0.243514	0.252184	0.218018	4.79274	7.92547	4.62042e-05	0.00409586
51202	-0.0695187	0.141819	0.0723	-0.0814036	-0.0118849	9.75892	7.92541	4.6208e-05	0.00409586
219970	-0.0276503	-0.370357	-0.398007	0.390404	0.418054	3.59956	7.90514	4.74537e-05	0.00419147
5790	-0.0785738	0.171441	0.0928672	-0.118737	-0.0401637	10.2714	7.89614	4.80172e-05	0.00422636
120939	-0.0557393	-0.0731839	-0.128923	0.113544	0.169283	4.12983	7.85378	5.07629e-05	0.0044524
28567	-0.043162	0.211939	0.168777	-0.129796	-0.0866345	10.79	7.83643	5.19329e-05	0.00453915
56937	-0.0907931	0.0666812	-0.0241119	-0.151029	-0.0602363	4.62157	7.82996	5.2376e-05	0.00456199
3067	0.169004	-0.151236	0.0177677	-0.262375	-0.431379	4.43956	7.82351	5.28214e-05	0.00458486
10316	-0.0970317	0.160683	0.0636513	-0.157771	-0.0607397	6.74764	7.80816	5.38968e-05	0.00466207
2887	0.0925045	-0.200405	-0.1079	0.177265	0.0847607	6.05827	7.79515	5.48259e-05	0.00472045
3609	-0.0903094	0.14762	0.0573103	-0.024531	0.0657785	8.81833	7.79345	5.4948e-05	0.00472045
81887	-0.000182314	0.172415	0.172233	-0.0114162	-0.0112339	7.11965	7.77878	5.60172e-05	0.00478177
28520	-0.114571	0.278748	0.164176	-0.195912	-0.0813407	6.3475	7.77843	5.6043e-05	0.00478177
64375	-0.0295116	0.106759	0.077247	0.096345	0.125857	5.57281	7.77093	5.65979e-05	0.00481274
23180	-0.0552317	0.139381	0.0841497	-0.10331	-0.0480783	7.66094	7.76663	5.69187e-05	0.00482367
9836	-0.100361	0.18793	0.0875691	-0.0818654	0.0184959	6.58817	7.76274	5.72103e-05	0.00483183
5727	-0.0615856	0.220924	0.159338	-0.10787	-0.046284	7.28466	7.76021	5.74003e-05	0.00483183
3313	-0.0547699	0.155654	0.100884	-0.0510876	0.00368233	8.47405	7.75218	5.80093e-05	0.00486676
90313	-0.0346383	0.0442072	0.00956893	-0.133339	-0.0987005	4.84782	7.74703	5.84027e-05	0.00488344
26003	-0.108108	0.148765	0.0406573	-0.0558253	0.0522825	9.64809	7.74007	5.89395e-05	0.00491195
8395	0.147885	-0.0203848	0.1275	0.239633	0.0917481	7.68963	7.72203	6.03533e-05	0.00499165
26048	-0.136205	0.211567	0.0753618	-0.0616506	0.0745542	6.25945	7.7206	6.04671e-05	0.00499165
26275	0.119222	0.0458918	0.165114	-0.0799042	-0.199127	7.06007	7.72027	6.04928e-05	0.00499165
7430	-0.00802398	0.117299	0.109275	-0.0689107	-0.0608868	8.70767	7.71003	6.13129e-05	0.00504273
84281	0.0956817	-0.278798	-0.183116	0.131442	0.03576	7.71571	7.69922	6.21899e-05	0.00509815
9760	-0.103196	0.190105	0.0869099	-0.161714	-0.058519	7.70045	7.67923	6.3845e-05	0.00521678
6478	0.152791	-0.075786	0.0770054	0.266134	0.113343	11.0535	7.67009	6.46167e-05	0.00526269
6648	0.0492518	-0.0803141	-0.0310623	-0.0530718	-0.102324	12.1105	7.64982	6.6362e-05	0.00538735
5583	-0.0527349	0.162631	0.109896	-0.10542	-0.0526851	10.204	7.63827	6.7377e-05	0.00542023
245806	-0.11191	0.00416279	-0.107747	-0.112901	-0.000991031	4.82496	7.63793	6.74075e-05	0.00542023
57568	0.0913708	-0.266731	-0.17536	0.0940463	0.00267547	7.52055	7.63641	6.75419e-05	0.00542023
54847	-0.0236649	0.140174	0.116509	-0.0984351	-0.0747702	8.16709	7.63541	6.76313e-05	0.00542023
329	0.117196	-0.12054	-0.00334472	0.13881	0.0216146	9.14744	7.63079	6.80432e-05	0.00543587
84816	-0.0536819	0.136891	0.0832091	-0.129001	-0.0753195	6.62959	7.611	6.98371e-05	0.00556147
51582	0.0319962	-0.0457747	-0.0137784	0.0844363	0.0524401	9.0079	7.60782	7.01297e-05	0.0055639
57447	-0.0514433	0.185859	0.134416	-0.0617603	-0.0103171	6.31306	7.60585	7.03112e-05	0.0055639
27334	-0.0110434	0.132973	0.121929	-0.108844	-0.0978002	8.7858	7.58605	7.21661e-05	0.00569273
9070	0.0193617	-0.0166242	0.00273756	0.0774343	0.0580726	9.30804	7.57742	7.29899e-05	0.00573966
81854	-0.134746	0.192881	0.0581353	-0.0974404	0.0373057	4.74782	7.56458	7.42333e-05	0.0058192
58472	0.0629216	-0.0386654	0.0242561	0.0858314	0.0229098	9.92044	7.55751	7.49268e-05	0.00585526
10970	0.140388	-0.132035	0.00835306	0.172383	0.031995	8.04403	7.55316	7.53569e-05	0.00587058
8890	-0.199347	0.15145	-0.047896	-0.0498206	0.149526	7.23601	7.54967	7.57037e-05	0.00587934
3360	-0.0232164	-0.109068	-0.132284	-0.0986553	-0.0754389	3.97276	7.53018	7.76698e-05	0.00601342
5139	0.00466235	-0.275612	-0.27095	0.137861	0.133199	4.38189	7.52681	7.80148e-05	0.00602154
5051	-0.025575	0.105766	0.0801911	-0.081037	-0.055462	7.35788	7.51812	7.89119e-05	0.00606843
79887	0.0446911	-0.0674666	-0.0227754	0.0955362	0.050845	11.2658	7.51625	7.91061e-05	0.00606843
8876	0.154422	-0.431152	-0.27673	0.150775	-0.00364655	9.57591	7.50916	7.98476e-05	0.00610664
729177	-0.232299	0.102761	-0.129538	-0.167411	0.064888	4.60299	7.498	8.10288e-05	0.00614066
6772	-0.0374179	-0.0413343	-0.0787521	0.12172	0.159138	11.2083	7.49728	8.11054e-05	0.00614066
1647	0.0503536	-0.185881	-0.135527	0.163645	0.113291	6.6801	7.49467	8.13852e-05	0.00614066
8751	-0.12724	0.111527	-0.0157129	0.0924331	0.219673	6.96156	7.4929	8.15742e-05	0.00614066
2983	-0.00607091	-0.286814	-0.292885	0.138531	0.144602	7.20962	7.49145	8.17299e-05	0.00614066
101927472	-0.0615366	0.0220131	-0.0395235	0.120024	0.181561	5.49374	7.48798	8.21047e-05	0.00614066
1774	0.0194431	-0.0482307	-0.0287876	0.0879121	0.068469	8.1542	7.48767	8.2138e-05	0.00614066
431707	-0.168877	0.0261187	-0.142758	-0.0693626	0.099514	3.89005	7.48663	8.22508e-05	0.00614066
57062	-0.0372021	0.150582	0.11338	-0.0589121	-0.02171	9.02927	7.4785	8.31351e-05	0.00614199
3191	-0.0015679	0.0920447	0.0904768	0.0357778	0.0373457	8.77651	7.47849	8.31365e-05	0.00614199
220042	0.0646554	-0.0867418	-0.0220863	0.166447	0.101792	7.52041	7.47728	8.32688e-05	0.00614199
91746	0.0372843	0.021614	0.0588984	-0.0504233	-0.0877076	9.58117	7.47634	8.33717e-05	0.00614199
100127983	0.0398604	-0.23647	-0.196609	0.132887	0.0930265	6.87155	7.47408	8.36196e-05	0.00614199
6546	0.0514614	-0.178915	-0.127453	0.110103	0.0586417	8.28869	7.47301	8.37377e-05	0.00614199
3087	0.0324957	-0.115737	-0.0832417	0.101183	0.0686875	8.16441	7.46582	8.45344e-05	0.00618235
80310	-0.121447	0.250113	0.128666	-0.195038	-0.0735919	5.86132	7.46181	8.49813e-05	0.00618452
2852	0.0460078	-0.0986079	-0.0526001	0.132409	0.0864008	5.83407	7.46113	8.50572e-05	0.00618452
28410	-0.18923	0.235805	0.0465745	-0.395068	-0.205837	4.95264	7.45382	8.58793e-05	0.00622625
1731	-0.0677068	0.156909	0.0892026	-0.085092	-0.0173851	9.57147	7.44469	8.69181e-05	0.0062834
80833	-0.158883	0.141676	-0.0172072	0.0646134	0.223496	5.61579	7.42761	8.88944e-05	0.00640781
3717	0.0211859	-0.0936692	-0.0724834	0.0841409	0.062955	9.37848	7.41498	9.03847e-05	0.00649656
217	-0.0765342	0.0545567	-0.0219775	0.144591	0.221125	8.7467	7.40691	9.13498e-05	0.00654717
7771	-0.355877	0.208156	-0.147721	-0.189414	0.166463	4.58753	7.38398	9.41507e-05	0.00672869
5166	0.00183948	0.0802694	0.0821089	0.309571	0.307732	7.95953	7.37423	9.53671e-05	0.00677714
868	-0.0847599	0.133476	0.0487156	-0.106886	-0.0221257	9.90618	7.37422	9.53689e-05	0.00677714
54843	-0.0915616	0.178375	0.0868137	-0.176061	-0.0844994	6.4835	7.36911	9.60125e-05	0.0068036
79066	-0.0296808	0.17761	0.147929	-0.064544	-0.0348632	6.74423	7.36621	9.638e-05	0.0068104
116369	0.0864345	-0.288067	-0.201632	0.111728	0.0252939	8.38137	7.34872	9.86259e-05	0.00692449
9437	-0.0350945	0.163124	0.128029	-0.116573	-0.0814789	6.90524	7.34789	9.8733e-05	0.00692449
10236	-0.0325413	0.159525	0.126984	-0.0512244	-0.0186831	7.67803	7.3472	9.88227e-05	0.00692449
919	-0.0487617	0.160362	0.1116	-0.115452	-0.0666905	9.07572	7.32974	0.000101123	0.0070659
346606	-0.118787	0.04571	-0.0730772	-0.151374	-0.0325868	4.03776	7.32716	0.000101467	0.00707024
149628	-0.0532843	0.189718	0.136434	-0.132379	-0.079095	9.70263	7.31705	0.000102827	0.00714517
51490	-0.0760634	0.150385	0.0743218	-0.0889972	-0.0129338	8.47061	7.31077	0.000103681	0.00718343
10801	0.00459234	0.0827461	0.0873384	-0.0476026	-0.0521949	8.67805	7.3057	0.000104376	0.00718343
25850	0.0113606	0.105016	0.116377	-0.0915547	-0.102915	5.62241	7.30412	0.000104594	0.00718343
29777	-0.0391843	0.110072	0.0708874	-0.0442275	-0.00504319	7.62129	7.30235	0.000104838	0.00718343
6844	0.0189877	0.0809003	0.099888	-0.0421656	-0.0611534	9.99675	7.29839	0.000105385	0.00718343
3485	0.0284965	-0.298979	-0.270482	0.109081	0.0805846	5.00305	7.29787	0.000105459	0.00718343
840	-0.17946	0.0843174	-0.0951422	0.0661274	0.245587	5.87695	7.2974	0.000105523	0.00718343
1950	0.0970633	-0.329726	-0.232663	0.200644	0.10358	5.48528	7.29636	0.000105668	0.00718343
26509	-0.199085	0.115519	-0.0835659	0.165448	0.364534	7.82515	7.28331	0.000107501	0.007268
83699	0.0722252	-0.305438	-0.233213	0.21849	0.146265	9.12909	7.28122	0.000107797	0.007268
5905	-0.141129	0.158251	0.0171227	-0.0313606	0.109768	7.65078	7.28085	0.000107849	0.007268
64168	0.0335892	-0.280557	-0.246967	0.12559	0.0920011	4.66584	7.27929	0.000108071	0.007268
225	-0.0387524	0.248092	0.20934	-0.044478	-0.0057256	7.87045	7.27714	0.000108378	0.00726913
55287	0.120493	-0.353476	-0.232983	0.154389	0.0338962	8.14132	7.27017	0.000109378	0.00731668
5210	0.101495	-0.120007	-0.018512	0.118143	0.0166481	8.41068	7.25363	0.000111788	0.007392
171546	-0.0826274	-0.0397386	-0.122366	0.0631439	0.145771	6.74369	7.25341	0.000111821	0.007392
10645	0.0967781	-0.137379	-0.0406007	0.0681209	-0.0286572	9.75034	7.2529	0.000111896	0.007392
28466	0.409689	-0.244632	0.165057	0.0667431	-0.342946	2.62542	7.25028	0.000112283	0.007392
101928290	0.0689587	-0.0841733	-0.0152146	0.157125	0.0881659	6.77971	7.24853	0.000112542	0.007392
8338	-0.00649373	0.0229781	0.0164844	0.117434	0.123928	10.7727	7.24852	0.000112544	0.007392
8853	0.019487	-0.230292	-0.210805	0.175021	0.155534	6.2342	7.24836	0.000112567	0.007392
9466	-0.0743956	0.136818	0.062422	-0.0929433	-0.0185477	7.1836	7.24031	0.000113769	0.00744098
8934	-0.104209	0.15933	0.0551211	-0.0210477	0.0831613	8.23877	7.23939	0.000113906	0.00744098
2650	-0.105333	0.0144077	-0.0909257	0.0575632	0.162897	7.79201	7.2341	0.000114703	0.0074736
5589	0.0361969	0.0641473	0.100344	-0.0353279	-0.0715248	10.6826	7.23148	0.000115099	0.00747996
80177	0.0365835	-0.39764	-0.361057	0.0384852	0.00190175	5.88139	7.22825	0.000115591	0.00749249
79791	-0.043419	0.14385	0.100431	-0.0681193	-0.0247003	6.75803	7.2204	0.000116793	0.0075509
23164	-0.0565967	0.126258	0.0696613	-0.0956779	-0.0390813	8.06484	7.21527	0.000117585	0.00756848
26025	-0.195522	0.359608	0.164086	-0.0981658	0.0973561	4.64409	7.21473	0.000117668	0.00756848
11046	0.0184685	-0.097584	-0.0791155	0.0998326	0.0813641	6.92681	7.19886	0.000120157	0.00770879
10150	-0.0603137	0.0939572	0.0336435	-0.100292	-0.0399787	8.87656	7.17933	0.000123291	0.00787937
9524	-0.0532632	0.109105	0.0558418	-0.057331	-0.00406778	10.9514	7.17839	0.000123444	0.00787937
5196	0.185656	-0.381158	-0.195501	0.142543	-0.0431136	6.75533	7.16362	0.000125871	0.00798117
1880	-0.0282865	0.129546	0.10126	-0.133709	-0.105422	8.22866	7.16103	0.000126302	0.00798117
9774	0.0500747	0.0216058	0.0716805	-0.0425426	-0.0926173	9.18753	7.16045	0.000126398	0.00798117
10856	-0.0406134	0.162859	0.122246	-0.030203	0.0104104	7.01831	7.15934	0.000126584	0.00798117
64073	0.00993929	-0.259536	-0.249596	0.116347	0.106407	5.73395	7.15906	0.00012663	0.00798117
3382	0.0121683	-0.0818881	-0.0697198	0.203231	0.191063	5.6236	7.1464	0.000128762	0.00806338
101928918	0.103282	-0.252104	-0.148822	0.0430143	-0.0602678	2.92165	7.14392	0.000129183	0.00806338
7855	-0.0142299	-0.0510919	-0.0653218	0.173385	0.187615	5.59655	7.14371	0.00012922	0.00806338
51314	0.0992424	-0.116612	-0.0173694	0.184956	0.0857132	6.69686	7.14371	0.00012922	0.00806338
54919	-0.116286	0.179936	0.0636494	-0.0823968	0.0338893	6.54138	7.13717	0.000130338	0.00811297
2730	0.0616934	-0.0917231	-0.0300296	0.14529	0.083597	6.59077	7.13341	0.000130985	0.00813309
163732	0.0687186	-0.0861236	-0.017405	0.177248	0.10853	6.81378	7.12977	0.000131616	0.00815207
27240	-0.0079749	0.158248	0.150273	-0.0724466	-0.0644717	8.62759	7.11441	0.00013431	0.00829844
6275	-0.019425	0.0701655	0.0507405	0.154633	0.174058	6.86253	7.11169	0.000134793	0.00830779
11261	0.0520273	-0.0661921	-0.0141648	0.11782	0.0657929	8.04133	7.10941	0.000135199	0.00831241
55129	0.0690105	-0.159061	-0.0900505	0.094858	0.0258475	7.95464	7.10355	0.000136248	0.00835641
55681	0.0584265	-0.076661	-0.0182346	0.0685267	0.0101003	9.41688	7.10057	0.000136784	0.0083605
4602	0.0608672	-0.0823025	-0.0214353	0.1622	0.101332	6.78596	7.09948	0.000136981	0.0083605
7168	0.0426882	-0.126822	-0.0841334	0.147042	0.104354	6.04013	7.09594	0.000137622	0.00837925
3004	-0.0491041	0.130116	0.0810118	-0.125424	-0.0763198	6.93148	7.08933	0.000138827	0.00843213
51390	0.117248	-0.179636	-0.0623879	0.108418	-0.00883015	6.78544	7.08703	0.000139249	0.00843732
23373	-0.0951602	0.101492	0.00633221	-0.074147	0.0210131	7.18896	7.07664	0.00014117	0.00853316
911	-0.0225484	0.20339	0.180842	-0.118034	-0.0954856	6.49954	7.07404	0.000141656	0.00854194
55966	-0.0021706	-0.133965	-0.136136	-0.174955	-0.172785	4.0507	7.06035	0.000144237	0.00867669
26123	-0.0387106	0.132656	0.0939458	-0.0715456	-0.032835	8.22383	7.05828	0.000144631	0.00867959
359948	-0.0539767	0.0755069	0.0215303	0.0741495	0.128126	8.77077	7.04884	0.000146444	0.00876739
120103	-0.059562	0.0208827	-0.0386792	0.106732	0.166294	7.22563	7.03008	0.000150114	0.00896353
9112	-0.0451687	0.130471	0.0853021	-0.0677012	-0.0225325	7.64944	7.02847	0.000150434	0.00896353
29967	-0.0235089	-0.12393	-0.147439	0.154008	0.177517	4.69307	7.02632	0.000150861	0.00896764
3606	0.0192839	-0.123989	-0.104705	0.147485	0.128201	5.79226	7.02403	0.000151318	0.00896977
114836	-0.0323666	0.126269	0.0939027	-0.106506	-0.0741397	9.77703	7.02256	0.000151612	0.00896977
25777	-0.0683621	0.051852	-0.0165101	-0.067893	0.000469058	7.45711	7.01624	0.000152881	0.00898601
23075	0.0326186	0.132669	0.165287	-0.0629438	-0.0955625	7.61738	7.01592	0.000152947	0.00898601
6539	-0.00762992	-0.00876064	-0.0163906	0.139066	0.146695	6.31441	7.01573	0.000152983	0.00898601
9047	-0.0638488	0.175841	0.111992	-0.10603	-0.0421816	7.50006	7.01407	0.000153319	0.00898601
100507650	-0.142085	-0.0902402	-0.232325	-0.0761558	0.0659292	3.54366	7.00766	0.000154621	0.0090412
1737	-0.0475024	0.156607	0.109105	-0.0195652	0.0279372	6.9786	7.00356	0.000155461	0.00906917
11167	-0.0238224	-0.413284	-0.437107	0.076069	0.0998914	5.79553	7.00064	0.00015606	0.00908298
1536	-0.0674509	0.0368865	-0.0305643	0.0767646	0.144216	11.8921	6.97784	0.000160829	0.00933886
83401	-0.0454896	-0.0418106	-0.0873002	0.108545	0.154034	3.68947	6.96544	0.000163482	0.00947098
144453	-0.102688	-0.0168435	-0.119531	0.0573521	0.16004	3.40055	6.96356	0.000163888	0.00947266
284371	-0.0146128	0.126831	0.112218	-0.0760116	-0.0613987	8.19207	6.96077	0.000164493	0.00948229
9547	-0.0612362	-0.0972624	-0.158499	-0.0854372	-0.024201	3.13546	6.95931	0.000164811	0.00948229
5295	0.000389622	0.105086	0.105476	-0.0178244	-0.018214	10.5918	6.94168	0.000168691	0.00966937
51474	-0.0299713	0.162031	0.132059	-0.114804	-0.0848326	6.3983	6.94104	0.000168833	0.00966937
3753	0.0923628	-0.0988557	-0.00649292	0.149876	0.0575128	5.82198	6.93007	0.000171296	0.00978805
131870	0.0115496	-0.0520923	-0.0405428	0.0949883	0.0834387	6.96673	6.92492	0.000172465	0.00983248
6599	0.0190888	0.0548498	0.0739386	-0.0382959	-0.0573847	9.56914	6.91637	0.000174423	0.00990869
1736	-0.0307581	0.123247	0.0924888	-0.0484466	-0.0176885	6.93807	6.91528	0.000174675	0.00990869
23172	-0.0451962	0.0801627	0.0349665	-0.061902	-0.0167058	8.691	6.91393	0.000174987	0.00990869

### Sheet: CV_Fold4
ENTREZ_GENE_ID	dif_T1vsT2	T1_Term_vs_SPTB	T2_Term_vs_SPTB	Time_Term	Time_SPTB	AveExpr	F	P.Value	adj.P.Val
8993	0.125164	-0.048398	0.0767656	0.316583	0.191419	10.1167	17.4365	2.82349e-10	7.08273e-06
53831	0.187686	-0.20252	-0.0148346	0.460349	0.272663	5.89742	15.992	1.63873e-09	1.59661e-05
154664	0.121036	-0.31613	-0.195095	0.662986	0.541951	6.44849	15.8529	1.94358e-09	1.59661e-05
2205	0.0646261	0.0354213	0.100047	-0.36499	-0.429617	6.21134	15.603	2.64196e-09	1.59661e-05
100113407	0.0972348	-0.0967539	0.000480831	0.18675	0.0895154	6.84084	15.4518	3.18239e-09	1.59661e-05
1088	0.276434	-0.38893	-0.112496	0.849404	0.57297	8.18915	15.1099	4.85174e-09	1.60575e-05
671	0.139137	-0.241503	-0.102365	0.632423	0.493286	9.09205	15.0332	5.33409e-09	1.60575e-05
22915	0.11881	-0.378743	-0.259932	0.386072	0.267262	6.22453	14.9735	5.74264e-09	1.60575e-05
2040	0.0682621	-0.0689963	-0.000734193	0.214854	0.146592	11.0404	14.9545	5.87932e-09	1.60575e-05
4680	0.194251	-0.326689	-0.132438	0.800895	0.606644	6.93168	14.8858	6.40122e-09	1.60575e-05
3934	0.292347	-0.335003	-0.042656	0.750582	0.458235	9.86922	14.7751	7.342e-09	1.67431e-05
56670	0.166996	-0.253851	-0.0868546	0.435072	0.268076	4.37792	14.385	1.19164e-08	2.49102e-05
1669	0.203958	-0.32009	-0.116133	0.841936	0.637978	8.63874	14.0961	1.70766e-08	3.29512e-05
4312	0.0762659	-0.316854	-0.240588	0.408392	0.332126	3.76821	13.9604	2.02277e-08	3.61662e-05
3005	0.149072	-0.00766602	0.141406	0.434847	0.285775	8.40514	13.9068	2.16262e-08	3.61662e-05
9619	0.0916304	-0.0391543	0.0524762	-0.281185	-0.372816	7.51794	13.6802	2.87095e-08	4.50111e-05
820	0.202161	-0.087935	0.114226	0.541562	0.339401	8.05853	13.5841	3.23799e-08	4.68846e-05
4353	0.105217	-0.287382	-0.182165	0.577298	0.472081	6.3346	13.5536	3.36425e-08	4.68846e-05
5208	0.0471569	-0.0938957	-0.0467387	0.204047	0.15689	7.62279	13.1339	5.69838e-08	6.87324e-05
7226	-0.0446232	-0.053849	-0.0984722	0.168777	0.2134	7.17824	13.1255	5.75868e-08	6.87324e-05
6272	-0.0287306	-0.0046306	-0.0333612	0.15274	0.18147	9.66902	13.1239	5.76986e-08	6.87324e-05
51523	-0.0456655	0.140536	0.0948705	-0.147282	-0.101617	7.59722	13.0855	6.05563e-08	6.87324e-05
64805	0.160282	-0.334786	-0.174504	0.278731	0.118449	7.03297	13.0538	6.30195e-08	6.87324e-05
4973	0.328487	-0.292491	0.0359962	0.77683	0.448343	7.09995	12.7273	9.51135e-08	9.70241e-05
4318	0.0989707	-0.0646471	0.0343236	0.251012	0.152042	10.6784	12.6859	1.00221e-07	9.70241e-05
93035	-0.0208176	-0.182628	-0.203446	0.190103	0.210921	4.49748	12.6832	1.00563e-07	9.70241e-05
4317	0.23474	-0.315046	-0.0803067	0.699957	0.465218	10.3905	12.4922	1.28017e-07	0.000110058
23446	0.0491408	-0.0400892	0.00905163	0.120082	0.0709409	7.92162	12.4881	1.28674e-07	0.000110058
388387	-0.0189824	-0.0242369	-0.0432193	0.190135	0.209118	5.04175	12.4877	1.2875e-07	0.000110058
1991	0.133314	-0.225703	-0.0923887	0.649659	0.516345	7.43354	12.4702	1.31622e-07	0.000110058
2972	-0.0321873	0.0709977	0.0388103	-0.118063	-0.0858756	6.47424	12.4161	1.40948e-07	0.000114054
6947	0.193652	-0.18852	0.00513205	0.612227	0.418575	8.51208	12.3729	1.48877e-07	0.000116705
5627	0.0530793	-0.272711	-0.219632	0.299072	0.245993	6.27507	12.2078	1.83524e-07	0.000139506
441864	0.124244	-0.191685	-0.0674407	0.639362	0.515117	6.31363	12.0955	2.11634e-07	0.000152588
7027	0.0442275	-0.0449007	-0.000673182	0.208728	0.1645	9.87304	12.0908	2.129e-07	0.000152588
932	0.238633	-0.39546	-0.156827	0.688771	0.450138	8.60231	11.9619	2.50756e-07	0.000174728
27020	0.0126489	-0.0525921	-0.0399432	0.0723746	0.0597257	10.3639	11.8395	2.93017e-07	0.000198657
23248	-0.0300789	0.0901189	0.0600401	-0.0817344	-0.0516556	9.48486	11.8151	3.02228e-07	0.000199189
167555	0.0447333	-0.0957548	-0.0510215	0.231695	0.186962	6.77643	11.795	3.1006e-07	0.000199189
7533	-0.0037556	-0.0485622	-0.0523178	0.140127	0.143883	7.9275	11.7761	3.17623e-07	0.000199189
85027	-0.00818927	-0.0787127	-0.086902	0.178366	0.186556	6.18647	11.7337	3.35253e-07	0.000200861
3600	-0.0809567	-0.0428745	-0.123831	0.18003	0.260986	5.29548	11.7312	3.36304e-07	0.000200861
51477	-0.035309	0.0774213	0.0421123	-0.11681	-0.0815013	5.95651	11.6826	3.57775e-07	0.000208716
10184	0.0308287	-0.058068	-0.0272393	0.228825	0.197996	6.63168	11.5042	4.49144e-07	0.000256063
80832	0.027118	-0.0674276	-0.0403097	0.274795	0.247677	5.08699	11.4614	4.74353e-07	0.000264425
714	-0.0319695	-0.0272345	-0.059204	0.278347	0.310316	4.82305	11.3765	5.2867e-07	0.00028372
64746	0.000234973	0.0745047	0.0747397	-0.0599934	-0.0602284	9.38496	11.3564	5.4243e-07	0.00028372
28410	-0.149818	0.337181	0.187363	-0.440623	-0.290805	4.97876	11.3444	5.50792e-07	0.00028372
25979	0.0845723	-0.123916	-0.0393438	0.108448	0.0238753	7.69553	11.3396	5.54206e-07	0.00028372
56729	-0.0338832	-0.0813211	-0.115204	0.36008	0.393964	5.92271	11.2887	5.91447e-07	0.000296729
5273	0.306517	-0.292212	0.0143051	0.757245	0.450728	6.94832	11.1788	6.80756e-07	0.000334839
118932	0.0447987	-0.0852742	-0.0404755	0.353317	0.308518	7.48162	11.1523	7.04154e-07	0.000339687
4057	0.260491	-0.276467	-0.015976	0.708101	0.44761	9.67862	11.0951	7.57648e-07	0.00035222
29094	0.0609309	-0.243438	-0.182507	0.190683	0.129752	9.87472	11.0946	7.58217e-07	0.00035222
401409	0.103348	-0.0598043	0.0435436	0.219803	0.116455	6.68815	10.9875	8.69684e-07	0.000396655
412	-0.0498493	-0.0400546	-0.0899039	0.134251	0.1841	7.53969	10.942	9.21919e-07	0.000405993
10321	0.303944	-0.265236	0.0387081	0.700137	0.396193	8.42632	10.9165	9.52574e-07	0.000405993
717	-0.00928712	-0.0223836	-0.0316707	0.225477	0.234764	4.54201	10.9081	9.62912e-07	0.000405993
29116	0.0389768	-0.06637	-0.0273932	-0.130514	-0.16949	8.68763	10.9067	9.64588e-07	0.000405993
79674	0.0527324	-0.09995	-0.0472176	0.333699	0.280967	5.58611	10.9015	9.71082e-07	0.000405993
23328	-0.153589	0.0892859	-0.0643033	0.179924	0.333513	6.16654	10.8732	1.00697e-06	0.000414097
89872	0.0732012	-0.25181	-0.178609	0.342496	0.269295	6.09198	10.817	1.08223e-06	0.000437866
383	0.282657	-0.209065	0.0735922	0.450616	0.16796	7.79636	10.7931	1.11591e-06	0.000444327
10562	0.251597	-0.332823	-0.0812256	0.910595	0.658998	9.1548	10.7544	1.17281e-06	0.000459685
128346	-0.0292368	0.0277351	-0.00150169	0.0954254	0.124662	10.535	10.6785	1.29295e-06	0.000480446
5352	0.0602758	-0.164347	-0.104071	0.258195	0.197919	4.14863	10.6783	1.29321e-06	0.000480446
166	-0.0586015	0.162132	0.10353	-0.091786	-0.0331845	10.4284	10.6749	1.29885e-06	0.000480446
6768	-0.0539553	0.0142976	-0.0396578	0.191138	0.245094	6.56117	10.6728	1.30238e-06	0.000480446
257019	0.0232176	-0.101693	-0.078475	0.181069	0.157851	6.4124	10.6423	1.35447e-06	0.000492419
2791	0.129931	-0.220317	-0.0903864	0.321185	0.191254	8.53428	10.6121	1.40807e-06	0.000504591
256435	0.0823193	-0.211325	-0.129006	0.180062	0.0977425	6.22406	10.4585	1.71575e-06	0.000606191
10251	-0.0169045	-0.0137305	-0.030635	0.140071	0.156976	6.71818	10.4343	1.76996e-06	0.000616658
6498	0.0702513	-0.072128	-0.00187665	0.170839	0.100588	6.85977	10.2753	2.17246e-06	0.000746522
286333	-0.225495	0.00594329	-0.219551	0.231402	0.456897	6.07539	10.2401	2.27325e-06	0.000770599
220042	0.103932	-0.0960849	0.0078476	0.193949	0.0900165	7.56741	10.195	2.40943e-06	0.000805876
10970	0.102419	-0.0982943	0.00412447	0.193373	0.0909543	8.05536	10.1692	2.49088e-06	0.000822156
6689	-0.0348177	0.14911	0.114292	-0.138847	-0.104029	6.70807	10.1303	2.61911e-06	0.000853252
122618	0.0147882	0.204346	0.219134	-0.125991	-0.140779	7.28923	10.102	2.71664e-06	0.000873679
6037	0.151509	-0.251012	-0.0995029	0.61281	0.461301	8.79581	10.0666	2.84371e-06	0.00089022
566	-0.0100559	-0.124165	-0.134221	0.387104	0.39716	6.32108	10.06	2.86813e-06	0.00089022
1511	0.12403	-0.0833941	0.0406356	0.523422	0.399392	5.34888	10.0583	2.87454e-06	0.00089022
81442	0.0960699	-0.112755	-0.0166853	0.428167	0.332098	5.46693	10.0184	3.02631e-06	0.000921488
688	0.0809042	-0.0792701	0.00163409	0.199499	0.118595	7.176	10.0126	3.04897e-06	0.000921488
64757	0.0462619	0.0219995	0.0682614	0.210878	0.164616	8.13433	9.92003	3.43666e-06	0.00101454
10150	-0.0422307	0.0970516	0.0548208	-0.101471	-0.0592399	8.85416	9.91979	3.43775e-06	0.00101454
51108	0.0661279	-0.070737	-0.00460904	0.138744	0.0726158	10.9523	9.84387	3.79241e-06	0.00110619
1118	0.222761	-0.231931	-0.00916952	0.566009	0.343248	5.56614	9.82913	3.86546e-06	0.00111454
440712	0.0913611	-0.0833203	0.0080408	-0.297002	-0.388363	5.60262	9.79311	4.04987e-06	0.00114723
101929730	0.0200527	-0.129568	-0.109516	0.179918	0.159865	5.06746	9.78923	4.07029e-06	0.00114723
139105	0.0740621	-0.239828	-0.165766	0.285581	0.211519	7.40672	9.77117	4.16655e-06	0.00116131
8218	0.0220056	-0.0410884	-0.0190828	0.222044	0.200038	6.06404	9.68413	4.66362e-06	0.00128557
94031	0.0969928	-0.0713541	0.0256387	0.248587	0.151594	4.73874	9.64811	4.88642e-06	0.00133235
51164	0.0236591	-0.0586082	-0.0349491	0.103284	0.079625	8.15243	9.59884	5.20859e-06	0.00139154
199675	0.00205983	-0.132532	-0.130472	0.297702	0.295642	8.31842	9.59616	5.22672e-06	0.00139154
6897	0.00417746	0.108047	0.112224	0.145983	0.141805	6.91424	9.58981	5.26992e-06	0.00139154
284371	0.0217744	0.108373	0.130147	-0.0932248	-0.114999	8.18776	9.55674	5.50081e-06	0.00143737
148534	0.195006	-0.170761	0.0242448	0.360452	0.165446	6.73692	9.5094	5.84911e-06	0.00150386
8754	0.0407263	-0.11336	-0.0726334	0.12058	0.0798536	8.00654	9.49944	5.9252e-06	0.00150386
79847	0.0283082	-0.0694466	-0.0411383	0.11613	0.0878216	7.17102	9.49607	5.95119e-06	0.00150386
54414	0.0321275	-0.0858632	-0.0537357	0.175079	0.142951	7.4105	9.4904	5.99507e-06	0.00150386
9214	-0.00849799	0.110093	0.101595	-0.114383	-0.105885	10.3045	9.47164	6.14283e-06	0.00152567
7855	-0.0228492	-0.0504932	-0.0733425	0.190466	0.213315	5.58735	9.36468	7.05774e-06	0.00173572
64375	0.00282067	0.0853802	0.0882009	0.119008	0.116187	5.59347	9.31197	7.55781e-06	0.00184066
441168	-0.0928002	-0.0279501	-0.12075	0.209173	0.301974	7.72637	9.28093	7.8689e-06	0.00189799
80853	0.060758	-0.0645005	-0.00374245	0.0949622	0.0342042	9.938	9.24375	8.25842e-06	0.00195889
51582	0.0529365	-0.0596127	-0.00667622	0.0970216	0.0440852	9.01428	9.24197	8.27756e-06	0.00195889
28503	0.203151	0.240809	0.44396	-0.211253	-0.414404	7.12793	9.23373	8.3667e-06	0.00196148
27250	0.012769	0.0743664	0.0871354	-0.0845898	-0.0973588	8.2968	9.22313	8.48278e-06	0.00197028
83401	-0.0541009	-0.0432973	-0.0973981	0.135552	0.189653	3.71504	9.20036	8.73766e-06	0.00201086
55825	0.0159016	0.0235302	0.0394318	0.140834	0.124933	6.72207	9.17482	9.03281e-06	0.00202361
6478	0.12138	-0.129573	-0.00819299	0.276121	0.154741	11.0275	9.17146	9.07227e-06	0.00202361
129642	0.153901	-0.129938	0.0239625	0.145697	-0.00820386	10.3318	9.16251	9.17853e-06	0.00202361
9070	0.0687739	-0.0397806	0.0289933	0.0933725	0.0245986	9.30766	9.16196	9.18513e-06	0.00202361
3267	-0.0153839	-0.0477608	-0.0631447	0.0423919	0.0577758	11.0935	9.16102	9.19638e-06	0.00202361
973	-0.0266163	0.241239	0.214622	-0.131151	-0.104535	10.1391	9.13419	9.52302e-06	0.00207726
4118	-0.0203311	0.111126	0.0907947	0.151077	0.171409	10.2251	9.10512	9.89012e-06	0.00209303
23136	-0.051752	-0.0377814	-0.0895334	0.161538	0.21329	7.58097	9.10244	9.92457e-06	0.00209303
23064	0.0164389	-0.0140539	0.00238502	-0.0689468	-0.0853857	9.97584	9.10216	9.92823e-06	0.00209303
10771	-0.0138961	0.0795469	0.0656508	-0.0978853	-0.0839893	6.73303	9.09613	1.00064e-05	0.00209303
8395	0.128234	-0.0215557	0.106679	0.246615	0.118381	7.67954	9.09566	1.00125e-05	0.00209303
713	-0.0476383	-0.0244631	-0.0721014	0.256496	0.304135	5.49579	9.08239	1.0187e-05	0.0021119
8724	0.106752	-0.08684	0.0199121	0.179938	0.073186	11.5266	9.05942	1.04961e-05	0.00215815
7071	-0.0442874	-0.00324354	-0.047531	0.124051	0.168339	8.64366	9.02194	1.1021e-05	0.00224765
5169	0.00777744	0.0113153	0.0190928	-0.195433	-0.203211	4.15372	8.96234	1.19105e-05	0.00240947
9527	0.00151709	0.0449809	0.046498	-0.0678142	-0.0693313	9.22383	8.95098	1.20879e-05	0.00242581
116362	0.153228	-0.0963266	0.056901	0.230769	0.0775419	5.69093	8.92714	1.24693e-05	0.00247695
7554	-0.0315779	0.0134449	-0.0181329	-0.0807046	-0.0491267	7.08175	8.92279	1.25403e-05	0.00247695
8655	-0.023397	-0.0865865	-0.109983	0.171519	0.194916	7.15592	8.89748	1.29608e-05	0.00254002
660	0.148675	-0.191029	-0.0423541	0.244699	0.096024	6.23512	8.84417	1.38934e-05	0.00269013
163747	-0.26394	0.110355	-0.153586	-0.221178	0.0427623	4.65344	8.84153	1.39413e-05	0.00269013
8714	-0.0268816	-0.234604	-0.261486	0.202768	0.22965	7.14792	8.82439	1.42563e-05	0.00272992
1647	-0.01467	-0.0776198	-0.0922898	0.173721	0.188391	6.67407	8.7223	1.62872e-05	0.00309519
54847	-0.0695441	0.15332	0.0837764	-0.128059	-0.0585145	8.14842	8.71512	1.64405e-05	0.00310083
6813	0.0425983	-0.0602878	-0.0176895	0.112868	0.0702697	10.1332	8.70906	1.6571e-05	0.00310212
51258	0.0298617	0.180902	0.210764	0.06998	0.0401184	9.52019	8.699	1.67901e-05	0.00311035
9191	0.0712238	-0.0418011	0.0294228	0.0905644	0.0193405	9.63607	8.68921	1.70058e-05	0.00311035
143689	0.0415465	-0.0730403	-0.0314939	0.215342	0.173795	6.19847	8.68613	1.70745e-05	0.00311035
56937	-0.0229052	0.0949314	0.0720261	-0.12813	-0.105225	4.59962	8.68449	1.7111e-05	0.00311035
6036	0.0118523	-0.00865826	0.00319405	0.271622	0.259769	11.297	8.66087	1.76469e-05	0.00315393
84816	-0.0949297	0.158959	0.0640298	-0.146479	-0.0515492	6.58935	8.66021	1.7662e-05	0.00315393
2992	0.0465061	-0.148681	-0.102175	0.177259	0.130753	8.94052	8.65339	1.78201e-05	0.00315393
10079	0.0710971	-0.242992	-0.171895	0.230773	0.159676	5.79376	8.65195	1.78536e-05	0.00315393
55331	0.0272649	-0.0721539	-0.044889	0.144656	0.117391	8.23793	8.63367	1.82848e-05	0.00320751
643	-0.0178518	0.248846	0.230994	-0.122511	-0.104659	6.81972	8.62271	1.85484e-05	0.00323116
284417	-0.0814285	0.0211914	-0.0602371	0.141411	0.22284	6.56075	8.60014	1.91033e-05	0.00330487
202299	-0.0587016	0.0466266	-0.012075	0.251569	0.31027	4.96161	8.56685	1.99524e-05	0.00342811
9914	-0.0317242	-0.0728213	-0.104545	0.228173	0.259897	4.76944	8.55757	2.01958e-05	0.00344633
90550	0.0354661	-0.0734752	-0.0380091	0.0963914	0.0609253	8.2934	8.54244	2.05989e-05	0.00347364
101928290	0.0466646	-0.0326928	0.0139718	0.163829	0.117165	6.79862	8.54118	2.06327e-05	0.00347364
140823	0.0564795	-0.0429385	0.013541	0.119632	0.0631522	6.70202	8.51136	2.14528e-05	0.00357518
100302289	-0.257249	0.0804536	-0.176795	-0.114094	0.143155	3.56513	8.50893	2.15209e-05	0.00357518
79649	-0.0397101	0.100379	0.0606693	-0.0852029	-0.0454928	7.71256	8.49798	2.18311e-05	0.0035811
5037	-0.0171143	0.12688	0.109766	-0.0820382	-0.0649239	8.56066	8.4976	2.18421e-05	0.0035811
7180	0.243243	-0.0713052	0.171938	0.349829	0.106586	3.35896	8.48122	2.23147e-05	0.00363482
83938	-0.113593	0.064534	-0.0490589	0.137019	0.250612	5.73798	8.47517	2.2492e-05	0.00364007
23601	-0.00632101	-0.0943475	-0.100669	0.329136	0.335457	5.95478	8.44551	2.33811e-05	0.00375971
59307	-0.0850147	0.135888	0.0508732	-0.099232	-0.0142173	8.34157	8.43409	2.37331e-05	0.00379201
55432	0.0828678	-0.0592673	0.0236005	0.234017	0.151149	5.92169	8.41912	2.42022e-05	0.00384248
3779	-0.0601084	-0.0173531	-0.0774614	0.130544	0.190653	6.8826	8.3669	2.59132e-05	0.00408825
23180	-0.0861684	0.121334	0.0351658	-0.124331	-0.0381627	7.64494	8.3615	2.60968e-05	0.00409149
10791	0.0670976	0.0340274	0.101125	0.236642	0.169545	7.90265	8.35144	2.64424e-05	0.00411993
8819	0.0253933	-0.0625109	-0.0371176	0.144119	0.118726	7.35232	8.34198	2.6772e-05	0.00414514
217	-0.0301124	0.0299449	-0.000167459	0.163254	0.193367	8.75556	8.33735	2.69347e-05	0.00414514
4015	-0.133036	-0.0658052	-0.198841	0.111046	0.244081	3.89039	8.32341	2.74304e-05	0.00417505
79084	-0.109538	0.104867	-0.00467028	0.0397765	0.149314	7.1777	8.32253	2.74619e-05	0.00417505
55356	-0.0149722	-0.0458484	-0.0608207	0.119783	0.134756	8.38833	8.31442	2.77552e-05	0.00417549
497661	0.0926913	-0.000681215	0.0920101	0.327661	0.234969	4.69008	8.31325	2.77978e-05	0.00417549
1668	0.189089	-0.339403	-0.150314	0.849267	0.660177	7.70622	8.30477	2.8108e-05	0.00419696
128372	0.0934984	0.0067099	0.100208	0.463376	0.369878	5.34369	8.27883	2.90785e-05	0.00431617
53335	0.0099105	0.147024	0.156935	-0.0544755	-0.064386	7.40567	8.26291	2.96912e-05	0.0043812
64078	0.0770109	-0.0413747	0.0356363	0.254939	0.177928	4.34013	8.25041	3.01809e-05	0.00442742
100127983	0.0195922	-0.209059	-0.189466	0.156123	0.136531	6.91437	8.24005	3.05933e-05	0.00446182
28395	0.034206	0.25009	0.284296	-0.186044	-0.22025	9.71505	8.2127	3.17088e-05	0.00459778
116236	-0.115609	0.0725274	-0.0430814	-0.155516	-0.0399074	6.62879	8.1899	3.26701e-05	0.00470994
84981	-0.0084906	-0.135083	-0.143574	0.115999	0.124489	6.29825	8.18215	3.30034e-05	0.0047308
28567	0.00265348	0.199707	0.20236	-0.0961742	-0.0988276	10.7893	8.17075	3.35e-05	0.0047747
2887	0.0497606	-0.227713	-0.177953	0.151328	0.101567	6.06805	8.13498	3.51075e-05	0.00497555
80314	0.0612262	-0.00152311	0.0597031	-0.0332756	-0.0945018	9.28397	8.11335	3.61169e-05	0.0050893
9415	-0.0398596	-0.458531	-0.49839	-0.0265912	0.0132684	7.70408	8.10915	3.63159e-05	0.0050893
974	-0.0302933	0.181671	0.151378	-0.148578	-0.118284	8.55717	8.07025	3.82157e-05	0.00532579
23028	-0.0364155	0.0815744	0.0451589	-0.092218	-0.0558024	7.24853	8.06368	3.85466e-05	0.00534221
81618	0.00723947	0.126658	0.133897	-0.105067	-0.112307	8.38329	8.05222	3.913e-05	0.00539327
7694	-0.0101203	0.0528392	0.0427188	-0.189169	-0.179049	5.99981	8.0366	3.99397e-05	0.00547479
1774	0.0188004	-0.0318646	-0.0130642	0.094077	0.0752766	8.1626	8.03095	4.02365e-05	0.0054855
90338	0.00889116	0.046597	0.0554882	-0.0825245	-0.0914156	7.49108	8.01355	4.11653e-05	0.00558179
10376	0.0759698	-0.101305	-0.0253357	0.200396	0.124426	7.01577	7.97329	4.33977e-05	0.00577987
1359	0.0245342	-0.0730726	-0.0485384	-0.338837	-0.363371	5.59705	7.97174	4.34857e-05	0.00577987
64376	-0.0108228	0.0366374	0.0258146	-0.0551752	-0.0443524	10.2331	7.97086	4.35361e-05	0.00577987
478	-0.126471	0.0813391	-0.0451317	-0.164294	-0.0378228	5.96285	7.97066	4.35477e-05	0.00577987
5376	0.103557	-0.0270693	0.076488	-0.194748	-0.298306	5.76813	7.95324	4.4554e-05	0.00588231
64168	-0.0852069	-0.267136	-0.352343	0.111636	0.196843	4.74311	7.94155	4.52431e-05	0.00592038
5473	0.161364	-0.308943	-0.147579	0.211113	0.049749	11.1999	7.94035	4.53145e-05	0.00592038
3680	0.0491384	-0.0432071	0.00593137	0.332105	0.282966	5.20631	7.9307	4.58918e-05	0.00596475
9823	0.0223289	-0.00180349	0.0205254	0.184439	0.16211	4.3028	7.92148	4.64504e-05	0.00599411
5339	-0.0610045	-0.101602	-0.162607	0.0203483	0.0813528	7.07106	7.9191	4.65956e-05	0.00599411
11261	0.0534766	-0.0806519	-0.0271753	0.117006	0.0635292	8.02937	7.8968	4.79793e-05	0.00611247
28623	-0.100397	0.243325	0.142928	-0.12451	-0.0241132	8.3774	7.89642	4.80031e-05	0.00611247
284361	-0.0432969	0.0904803	0.0471834	0.0504843	0.0937812	7.62185	7.89256	4.82472e-05	0.00611252
7168	0.057767	-0.152615	-0.0948483	0.151119	0.0933519	6.02942	7.88574	4.86808e-05	0.00613647
7453	-0.00566336	-0.0132653	-0.0189286	0.148639	0.154302	10.074	7.86868	4.97838e-05	0.00624413
5657	0.0876437	-0.129054	-0.0414107	0.428011	0.340368	5.35071	7.83796	5.18321e-05	0.00644972
54994	0.0527018	-0.0581787	-0.00547685	0.145188	0.0924859	8.66691	7.83419	5.20893e-05	0.00644972
163732	0.0626922	-0.00709865	0.0555936	0.189059	0.126367	6.79868	7.83266	5.21943e-05	0.00644972
56242	0.0947117	0.0526215	0.147333	-0.121067	-0.215778	7.15909	7.82083	5.30115e-05	0.00651859
23150	0.0337577	-0.123936	-0.0901783	0.112867	0.0791089	7.81651	7.80519	5.41113e-05	0.00659478
3652	-0.00120971	0.0768258	0.0756161	-0.100522	-0.0993125	6.75703	7.80455	5.41568e-05	0.00659478
1628	-0.0151719	0.109178	0.094006	-0.080964	-0.0657921	8.45109	7.7993	5.45319e-05	0.00660837
5166	-0.0181597	0.0051636	-0.0129961	0.304017	0.322176	7.92815	7.78189	5.57929e-05	0.00672868
100616349	-0.0976352	-0.0853239	-0.182959	0.214674	0.312309	7.36731	7.77168	5.65464e-05	0.00677513
79887	0.0591699	-0.0431816	0.0159883	0.103299	0.0441294	11.2835	7.76527	5.70244e-05	0.00677513
9917	0.0844442	-0.0509249	0.0335193	0.179853	0.0954088	7.2806	7.76183	5.72825e-05	0.00677513
8853	0.0449758	-0.197515	-0.152539	0.205559	0.160584	6.21638	7.75915	5.74847e-05	0.00677513
23569	0.0648472	0.0233364	0.0881837	0.198003	0.133156	10.1334	7.75857	5.75285e-05	0.00677513
81926	-0.0803171	-0.135324	-0.215641	0.126556	0.206873	5.54458	7.74592	5.84924e-05	0.00682109
90381	-0.102252	-0.0614139	-0.163666	0.203864	0.306116	4.17031	7.7453	5.85401e-05	0.00682109
329	0.107961	-0.0890966	0.0188643	0.132856	0.0248951	9.13801	7.74278	5.87345e-05	0.00682109
6671	0.00279853	0.070217	0.0730155	-0.0798684	-0.082667	8.50389	7.737	5.91818e-05	0.00684136
28424	-0.00963488	0.245392	0.235757	-0.217449	-0.207814	10.0692	7.73102	5.9649e-05	0.00686373
25874	0.129171	-0.116082	0.0130895	0.134079	0.00490761	9.14709	7.72458	6.01561e-05	0.00687715
822	0.0242194	0.0447921	0.0690115	0.161614	0.137395	8.41349	7.72258	6.03139e-05	0.00687715
221037	0.0700445	-0.0311094	0.0389351	-0.043232	-0.113277	10.225	7.71289	6.1087e-05	0.00689675
79073	-0.0549666	0.127125	0.0721584	-0.0756887	-0.0207221	9.72041	7.70613	6.16325e-05	0.00689675
3240	0.1184	-0.25233	-0.13393	0.472528	0.354127	8.37261	7.70535	6.16952e-05	0.00689675
59338	-0.0232207	0.084638	0.0614173	-0.112076	-0.0888549	7.61837	7.70333	6.18591e-05	0.00689675
1050	0.0767355	-0.0540597	0.0226758	0.162399	0.0856633	7.32859	7.70332	6.18604e-05	0.00689675
391114	0.0386574	-0.0406103	-0.00195289	0.363676	0.325019	4.79231	7.69924	6.21926e-05	0.0069031
11105	0.242696	-0.146318	0.0963778	-0.0349013	-0.277597	2.72261	7.68804	6.31148e-05	0.00695616
54910	-0.106617	0.0867084	-0.019909	-0.122037	-0.0154191	6.70475	7.68671	6.32252e-05	0.00695616
55332	0.0280867	-0.118324	-0.0902378	0.106881	0.0787946	7.67889	7.66774	6.48214e-05	0.00710064
605	-0.0904319	0.294215	0.203783	-0.10971	-0.0192777	5.96325	7.6503	6.63249e-05	0.00723374
729178	0.082276	-0.155526	-0.0732501	0.0961219	0.0138459	4.54908	7.6329	6.78593e-05	0.00734396
2201	-0.056308	-0.0451229	-0.101431	0.171477	0.227785	5.01455	7.62955	6.8159e-05	0.00734396
55076	0.0642123	-0.119849	-0.0556367	0.215707	0.151494	3.35668	7.62894	6.82137e-05	0.00734396
825	-0.0136717	-0.00367768	-0.0173494	0.162665	0.176337	7.84735	7.61214	6.9737e-05	0.00747586
8751	-0.0749588	0.0904109	0.0154521	0.117015	0.191974	6.98239	7.60726	7.0186e-05	0.00749198
10981	0.0294882	-0.0709333	-0.0414451	0.127514	0.0980262	7.01915	7.59797	7.10491e-05	0.00755198
440603	0.153412	-0.0251158	0.128296	0.278371	0.124959	4.48682	7.58303	7.24585e-05	0.00765851
93663	0.0161925	-0.0820663	-0.0658738	0.121291	0.105098	7.73266	7.5809	7.2662e-05	0.00765851
2811	0.081128	-0.31457	-0.233442	0.24037	0.159242	7.01679	7.56799	7.39059e-05	0.0077048
10217	0.0983857	-0.242044	-0.143658	0.287572	0.189186	7.39637	7.56705	7.39978e-05	0.0077048
2078	0.0106822	-0.0419783	-0.0312961	0.310162	0.29948	5.38476	7.56679	7.40226e-05	0.0077048
58484	0.0232833	-0.186159	-0.162876	0.113976	0.0906931	8.78349	7.55731	7.49523e-05	0.00776933
259197	-0.0488106	0.14732	0.0985098	-0.113718	-0.0649076	7.24928	7.49145	8.1736e-05	0.00843765
3730	-0.0256192	-0.145873	-0.171493	0.142734	0.168353	4.53425	7.48048	8.29244e-05	0.00852524
5197	0.101371	-0.505609	-0.404237	0.329528	0.228157	6.30465	7.47532	8.34892e-05	0.00854827
3624	-0.0142748	-0.0689519	-0.0832267	0.194496	0.208771	3.92504	7.47013	8.40614e-05	0.00856516
2983	0.0153817	-0.218973	-0.203591	0.194415	0.179034	7.17104	7.46765	8.4337e-05	0.00856516
91	0.100141	-0.0802481	0.0198926	0.116514	0.0163735	7.63473	7.45634	8.56016e-05	0.00865853
130951	0.0619147	-0.0515753	0.0103393	0.164693	0.102778	5.12112	7.44789	8.65586e-05	0.00868408
23313	0.00527207	-0.0104925	-0.00522045	0.108128	0.102856	10.1783	7.44516	8.68699e-05	0.00868408
23474	0.00841946	0.0158153	0.0242348	0.123176	0.114757	7.96616	7.44496	8.68927e-05	0.00868408
2730	0.0581479	-0.114655	-0.0565075	0.137092	0.0789436	6.58107	7.43828	8.76611e-05	0.0087261
5139	0.041342	-0.231438	-0.190096	0.183384	0.142042	4.34889	7.43242	8.83401e-05	0.00875893
6925	-0.014812	0.104507	0.0896947	-0.082465	-0.067653	7.20957	7.38143	9.44741e-05	0.00933024
55357	-0.0637615	0.000710551	-0.063051	0.0812154	0.144977	8.56214	7.37497	9.52813e-05	0.00936415
100506282	-0.103538	0.00623401	-0.0973037	-0.147985	-0.0444468	6.82294	7.37074	9.58131e-05	0.00936415
9524	-0.0369698	0.111362	0.0743925	-0.0393591	-0.00238925	10.9407	7.36976	9.59373e-05	0.00936415
219970	-0.0143487	-0.3001	-0.314448	0.417633	0.431981	3.58847	7.36135	9.70055e-05	0.00943172
3753	0.0678521	-0.0570885	0.0107637	0.157206	0.0893543	5.85305	7.33293	0.000100705	0.00975359
56833	-0.265497	0.0941972	-0.171299	0.120755	0.386251	6.59384	7.32279	0.00010206	0.0098102
55758	0.0518615	-0.0387234	0.013138	0.0840633	0.0322018	8.74195	7.3227	0.000102071	0.0098102

### Sheet: CV_Fold5
ENTREZ_GENE_ID	dif_T1vsT2	T1_Term_vs_SPTB	T2_Term_vs_SPTB	Time_Term	Time_SPTB	AveExpr	F	P.Value	adj.P.Val
2205	0.119201	-0.00296677	0.116234	-0.419723	-0.538924	6.25775	21.1195	3.53555e-12	8.86893e-08
154664	0.174057	-0.549706	-0.375649	0.700982	0.526925	6.40486	20.3329	8.89787e-12	1.11601e-07
167555	0.0916402	-0.215108	-0.123468	0.266626	0.174985	6.75114	18.9185	4.75702e-11	3.74327e-07
100113407	0.0900017	-0.142673	-0.0526711	0.190497	0.100496	6.82662	18.7284	5.96894e-11	3.74327e-07
3934	0.332938	-0.54884	-0.215902	0.787109	0.454171	9.83892	18.2429	1.06775e-10	5.35689e-07
1088	0.297928	-0.597337	-0.299408	0.8773	0.579372	8.14843	17.9744	1.47442e-10	6.16429e-07
4680	0.320821	-0.581356	-0.260535	0.856503	0.535682	6.89774	17.2206	3.66397e-10	1.31301e-06
8993	0.186534	-0.147186	0.0393483	0.316086	0.129552	10.1086	16.8411	5.80792e-10	1.80808e-06
4317	0.258107	-0.542978	-0.284871	0.731041	0.472934	10.3544	16.7502	6.48702e-10	1.80808e-06
671	0.211818	-0.403171	-0.191353	0.653807	0.44199	9.07316	16.1464	1.35557e-09	3.40046e-06
51477	-0.020641	0.101697	0.0810559	-0.118591	-0.0979501	5.96377	16.0279	1.56719e-09	3.5739e-06
1669	0.33798	-0.561338	-0.223358	0.893773	0.555793	8.62727	15.8594	1.92683e-09	3.89561e-06
53831	0.181817	-0.303023	-0.121206	0.415812	0.233995	5.83767	15.762	2.17162e-09	3.89561e-06
80832	0.0342706	-0.0977755	-0.063505	0.3198	0.28553	5.07795	15.6741	2.4193e-09	3.89561e-06
4312	0.0294921	-0.43019	-0.400698	0.382902	0.35341	3.7732	15.6611	2.45819e-09	3.89561e-06
256435	0.122958	-0.247415	-0.124457	0.216038	0.09308	6.22012	15.6524	2.48474e-09	3.89561e-06
3600	-0.166429	-0.0177142	-0.184144	0.196909	0.363338	5.2623	15.3911	3.42743e-09	5.05747e-06
93035	-0.0473064	-0.26833	-0.315636	0.153561	0.200868	4.50502	15.3171	3.75464e-09	5.13751e-06
166	-0.0571866	0.18156	0.124374	-0.11293	-0.0557434	10.4491	15.2746	3.95706e-09	5.13751e-06
6947	0.259191	-0.429092	-0.169901	0.639647	0.380456	8.46626	15.2466	4.09608e-09	5.13751e-06
4973	0.387985	-0.546254	-0.158269	0.800052	0.412067	7.06205	15.0979	4.92125e-09	5.87855e-06
23446	0.0548006	-0.0599902	-0.00518959	0.131788	0.0769877	7.91856	14.7826	7.27058e-09	8.29012e-06
7226	-0.000630667	-0.147081	-0.147711	0.168006	0.168637	7.16493	14.6288	8.79838e-09	9.12488e-06
10184	0.0163935	-0.106537	-0.090143	0.269406	0.253012	6.63194	14.6086	9.02169e-09	9.12488e-06
820	0.237324	-0.283859	-0.0465357	0.521452	0.284128	8.04079	14.6021	9.09396e-09	9.12488e-06
8754	0.0307069	-0.146784	-0.116077	0.136339	0.105632	7.98093	14.3554	1.23567e-08	1.19218e-05
5037	-0.00426609	0.164394	0.160128	-0.0936205	-0.0893544	8.57651	14.2142	1.47325e-08	1.36876e-05
59307	-0.0404487	0.156315	0.115867	-0.0960534	-0.0556047	8.34024	14.0863	1.72783e-08	1.54795e-05
56670	0.157843	-0.304599	-0.146756	0.402709	0.244866	4.39231	13.9526	2.04149e-08	1.71519e-05
118932	-0.0152108	-0.17067	-0.185881	0.371297	0.386507	7.43907	13.9488	2.05126e-08	1.71519e-05
80853	0.0769317	-0.081867	-0.00493525	0.116859	0.0399276	9.9441	13.8858	2.21919e-08	1.79575e-05
6689	-0.0267952	0.155435	0.128639	-0.158226	-0.131431	6.73638	13.7622	2.58999e-08	2.03031e-05
932	0.209634	-0.577982	-0.368348	0.649054	0.43942	8.58657	13.688	2.84203e-08	2.16037e-05
4353	0.226794	-0.395958	-0.169164	0.614033	0.38724	6.31652	13.5946	3.19432e-08	2.29843e-05
1991	0.204952	-0.387851	-0.182899	0.67709	0.472138	7.38636	13.5915	3.20689e-08	2.29843e-05
6272	-0.0524582	-0.0187909	-0.0712491	0.152654	0.205112	9.66227	13.5474	3.38922e-08	2.31303e-05
5273	0.272532	-0.507052	-0.23452	0.751125	0.478593	6.89557	13.5421	3.41168e-08	2.31303e-05
4057	0.312022	-0.509916	-0.197894	0.747004	0.434981	9.65534	13.4953	3.61754e-08	2.38806e-05
28623	-0.0373491	0.288114	0.250765	-0.145828	-0.108479	8.41011	13.3413	4.38911e-08	2.8231e-05
5169	0.0510024	-0.0708735	-0.0198711	-0.233734	-0.284737	4.19838	13.3035	4.60221e-08	2.88616e-05
51523	-0.042855	0.152464	0.109609	-0.141584	-0.0987289	7.60333	13.2709	4.79475e-08	2.88924e-05
23136	-0.03924	-0.0585824	-0.0978224	0.215189	0.254429	7.55857	13.2638	4.83748e-08	2.88924e-05
5208	0.0169399	-0.130863	-0.113923	0.190287	0.173347	7.61503	13.0799	6.09636e-08	3.55645e-05
10562	0.30523	-0.757476	-0.452247	0.953454	0.648224	9.10788	13.0171	6.59785e-08	3.73573e-05
116362	0.171262	-0.205495	-0.0342338	0.246339	0.0750771	5.69239	13.0047	6.70153e-08	3.73573e-05
4318	0.123843	-0.0982111	0.0256318	0.253531	0.129688	10.6811	12.9255	7.40474e-08	4.038e-05
10321	0.263202	-0.431372	-0.168171	0.694367	0.431165	8.39669	12.8944	7.70072e-08	4.07806e-05
441864	0.131012	-0.359821	-0.228809	0.609456	0.478445	6.27415	12.8839	7.80334e-08	4.07806e-05
28624	0.0237295	0.251818	0.275548	-0.0955407	-0.11927	9.8786	12.809	8.57595e-08	4.39036e-05
412	-0.0929061	-0.0443143	-0.13722	0.130832	0.223738	7.5361	12.7892	8.79347e-08	4.41168e-05
23328	-0.100053	-0.00699411	-0.107047	0.212278	0.312331	6.13349	12.7623	9.09669e-08	4.47432e-05
22915	0.00250218	-0.42341	-0.420908	0.300174	0.297672	6.25398	12.705	9.77905e-08	4.71745e-05
309	-0.0772098	0.208113	0.130903	-0.101606	-0.0243962	10.7511	12.6468	1.05243e-07	4.98117e-05
2040	0.0469553	-0.0791613	-0.0322061	0.201928	0.154973	11.0414	12.5271	1.22437e-07	5.68764e-05
1901	-0.0130695	0.185851	0.172782	-0.108083	-0.0950135	9.49896	12.4465	1.35586e-07	6.18396e-05
383	0.221755	-0.417966	-0.19621	0.43855	0.216795	7.72307	12.4215	1.39949e-07	6.26897e-05
1359	0.169945	-0.204301	-0.0343562	-0.382367	-0.552312	5.70586	12.3637	1.50577e-07	6.47291e-05
7071	-0.0446497	0.0470221	0.00237241	0.148997	0.193647	8.62637	12.3555	1.52132e-07	6.47291e-05
64078	0.0491911	-0.156737	-0.107546	0.28204	0.232849	4.32335	12.355	1.52243e-07	6.47291e-05
55356	0.0164553	-0.107353	-0.0908974	0.142705	0.12625	8.37233	12.2884	1.65642e-07	6.91652e-05
28638	-0.033063	0.155102	0.122039	-0.0935314	-0.0604684	12.6071	12.2763	1.68191e-07	6.91652e-05
440712	0.240391	-0.219282	0.021109	-0.273536	-0.513927	5.6588	12.2448	1.7506e-07	7.08287e-05
566	0.107028	-0.262391	-0.155363	0.443272	0.336244	6.31731	12.212	1.82477e-07	7.26579e-05
401409	0.113985	-0.0546432	0.0593413	0.223785	0.109801	6.68664	12.0755	2.16997e-07	8.50527e-05
8876	0.121479	-0.560947	-0.439468	0.129201	0.00772201	9.59145	12.0508	2.23919e-07	8.64155e-05
342132	0.067869	-0.0356904	0.0321786	-0.217936	-0.285805	4.50892	11.8825	2.77297e-07	0.000103204
6768	-0.0930556	0.0763242	-0.0167314	0.183738	0.276793	6.60202	11.8737	2.80422e-07	0.000103204
8819	0.00615766	-0.0789042	-0.0727465	0.153293	0.147135	7.33603	11.8709	2.81426e-07	0.000103204
3267	-0.0181357	-0.0502169	-0.0683526	0.0531659	0.0713017	11.0909	11.8641	2.83877e-07	0.000103204
713	-0.112953	0.0519614	-0.0609915	0.26441	0.377363	5.49218	11.8376	2.93598e-07	0.000105213
122618	-0.0327253	0.199607	0.166881	-0.176153	-0.143428	7.2914	11.8113	3.03608e-07	0.000106594
64746	0.0159367	0.0788093	0.094746	-0.0501549	-0.0660916	9.3944	11.8052	3.05952e-07	0.000106594
714	-0.0771012	0.016463	-0.0606382	0.254972	0.332073	4.81622	11.7827	3.14866e-07	0.000108197
56729	0.0417944	-0.260318	-0.218524	0.347926	0.306131	5.89654	11.7254	3.38696e-07	0.000114813
23248	-0.0271768	0.0933952	0.0662183	-0.0800725	-0.0528957	9.50324	11.7005	3.49582e-07	0.000116924
274	-0.0250716	0.183442	0.158371	-0.091455	-0.0663834	7.90624	11.6779	3.59828e-07	0.000117928
79073	-0.0670213	0.163781	0.0967599	-0.0898843	-0.022863	9.72765	11.6732	3.61986e-07	0.000117928
9214	-6.07979e-05	0.130308	0.130247	-0.114021	-0.11396	10.3273	11.6133	3.90673e-07	0.000121618
55076	0.141179	-0.197562	-0.0563837	0.260925	0.119746	3.34408	11.6133	3.90696e-07	0.000121618
93978	-0.0758512	-0.21268	-0.288531	0.265785	0.341636	6.77586	11.6095	3.92582e-07	0.000121618
6897	0.00379175	0.169883	0.173675	0.144951	0.141159	6.92823	11.6093	3.92706e-07	0.000121618
286333	-0.282866	-0.0477548	-0.33062	0.221704	0.504569	6.08552	11.4796	4.63349e-07	0.000141745
100616349	-0.101132	-0.152737	-0.253869	0.267777	0.368909	7.33623	11.3809	5.25579e-07	0.000155833
3005	0.129332	0.0579845	0.187317	0.384977	0.255645	8.41854	11.3773	5.28007e-07	0.000155833
1628	-0.0010007	0.100875	0.0998741	-0.104652	-0.103651	8.47221	11.3772	5.28037e-07	0.000155833
10970	0.160141	-0.182837	-0.0226963	0.194974	0.0348337	8.06125	11.3679	5.34362e-07	0.000155866
5790	-0.0331558	0.195327	0.162172	-0.111773	-0.0786173	10.2611	11.3525	5.44959e-07	0.00015713
8631	-0.0163347	0.187524	0.171189	-0.124774	-0.108439	9.16064	11.1978	6.64193e-07	0.000189333
116931	0.0303308	-0.301918	-0.271587	0.15936	0.12903	5.28201	11.1281	7.2608e-07	0.000204648
917	-0.0074976	0.242031	0.234534	-0.100592	-0.0930943	10.2037	11.0818	7.70436e-07	0.000214737
51390	0.107681	-0.220027	-0.112346	0.131871	0.0241899	6.77762	11.0471	8.0546e-07	0.000222033
1511	0.232944	-0.267135	-0.0341914	0.577755	0.344811	5.31915	11.0254	8.28143e-07	0.000225804
10251	0.0197195	-0.0835013	-0.0637818	0.145744	0.126024	6.6964	10.9606	8.99946e-07	0.000242744
660	0.156018	-0.220161	-0.0641431	0.242121	0.0861021	6.24599	10.9196	9.48535e-07	0.000253128
9619	0.0646989	-0.0203192	0.0443796	-0.253442	-0.31814	7.53615	10.8725	1.00755e-06	0.00026549
441168	-0.155468	-0.033077	-0.188545	0.210632	0.3661	7.72302	10.8635	1.01919e-06	0.00026549
22806	-0.0436091	0.211781	0.168172	-0.072496	-0.0288869	9.36395	10.8579	1.02661e-06	0.00026549
6772	-0.0333769	0.001663	-0.0317139	0.150152	0.183529	11.1877	10.8296	1.0646e-06	0.000272506
50615	-0.0943285	0.183369	0.0890409	-0.112058	-0.0177296	6.98711	10.7996	1.10637e-06	0.000280336
51582	0.0426498	-0.0684459	-0.025796	0.0946339	0.0519841	8.99869	10.6959	1.26398e-06	0.000317069
90550	0.0670354	-0.127035	-0.0599998	0.0907876	0.0237522	8.28707	10.6799	1.29022e-06	0.000320448
90381	-0.0514287	-0.0888705	-0.140299	0.273549	0.324977	4.15873	10.6559	1.33068e-06	0.000327256
2206	-0.0280871	-0.105779	-0.133866	-0.423603	-0.395516	4.09268	10.6287	1.37789e-06	0.0003338
974	-0.0112188	0.195891	0.184672	-0.166376	-0.155157	8.595	10.6253	1.3839e-06	0.0003338
28567	-0.0158762	0.239028	0.223152	-0.116807	-0.100931	10.7687	10.5588	1.50752e-06	0.000360154
9760	-0.0906575	0.228886	0.138228	-0.171675	-0.0810172	7.68321	10.5394	1.54556e-06	0.000365758
1668	0.229619	-0.550484	-0.320864	0.945003	0.715384	7.61902	10.4896	1.64798e-06	0.00038635
79847	0.0370484	-0.120608	-0.0835598	0.115332	0.0782838	7.14419	10.458	1.71633e-06	0.000393806
3240	0.155924	-0.418948	-0.263024	0.48028	0.324355	8.33138	10.4502	1.73367e-06	0.000393806
93145	0.0812122	0.0716987	0.152911	-0.0988587	-0.180071	7.4193	10.4394	1.75784e-06	0.000393806
25777	-0.0746025	0.0654807	-0.00912186	-0.0795898	-0.00498731	7.46234	10.4336	1.77101e-06	0.000393806
81442	0.116433	-0.347683	-0.231249	0.394161	0.277728	5.45432	10.4314	1.77607e-06	0.000393806
55370	0.167593	-0.242606	-0.0750128	0.163864	-0.00372908	7.39497	10.4264	1.78754e-06	0.000393806
8218	0.033853	-0.0942938	-0.0604408	0.225758	0.191905	6.04021	10.4255	1.78967e-06	0.000393806
27334	-0.00694916	0.150952	0.144002	-0.131188	-0.124238	8.77986	10.3964	1.85793e-06	0.000405271
10645	0.112563	-0.175404	-0.0628411	0.0802337	-0.0323296	9.76286	10.3805	1.89651e-06	0.000410121
26051	0.0261508	0.155734	0.181885	-0.0724344	-0.0985852	7.83238	10.2515	2.23956e-06	0.000477315
2887	0.0587219	-0.272463	-0.213741	0.170019	0.111297	6.0673	10.2438	2.26179e-06	0.000477315
717	-0.0654864	0.0281059	-0.0373804	0.187359	0.252845	4.51793	10.2429	2.26432e-06	0.000477315
257019	0.00838963	-0.126673	-0.118283	0.177517	0.169127	6.41284	10.1886	2.42865e-06	0.00050769
28601	0.155115	0.2261	0.381214	-0.00401228	-0.159127	7.10626	10.1745	2.47343e-06	0.000512778
7027	0.0540157	-0.0746439	-0.0206283	0.194269	0.140253	9.87365	10.1604	2.51875e-06	0.000517891
973	-0.00608324	0.223155	0.217072	-0.147414	-0.141331	10.1811	10.1118	2.68166e-06	0.000546907
3753	0.0753321	-0.147836	-0.0725038	0.152827	0.0774946	5.85196	10.0921	2.75089e-06	0.000556501
919	-0.0540237	0.173437	0.119413	-0.134157	-0.0801338	9.07819	10.0809	2.79112e-06	0.000560123
79649	0.00629061	0.0983589	0.10465	-0.0846855	-0.0909761	7.7216	10.0596	2.86875e-06	0.000571132
7184	0.0423409	0.159126	0.201467	-0.084193	-0.126534	10.0465	10.0414	2.93704e-06	0.000580124
199675	0.0247703	-0.175839	-0.151069	0.27635	0.251579	8.26451	10.0262	2.9951e-06	0.000584674
128346	-0.0362662	0.0245688	-0.0116974	0.0972425	0.133509	10.5322	10.0233	3.0067e-06	0.000584674
5806	0.0484802	-0.0741402	-0.0256601	0.268395	0.219915	4.84505	10.0106	3.05609e-06	0.000589708
51133	-0.0333288	0.0444702	0.0111414	0.162465	0.195794	5.28427	9.98218	3.17061e-06	0.000607135
23034	-0.0474338	0.0104109	-0.0370229	0.162747	0.21018	4.68583	9.96317	3.24944e-06	0.000617516
58484	0.0552228	-0.224697	-0.169474	0.113097	0.0578738	8.77048	9.94017	3.34751e-06	0.000631371
5166	0.0180333	0.108657	0.12669	0.342061	0.324028	7.95672	9.87739	3.63058e-06	0.00067965
9818	0.00751492	-0.0814278	-0.0739129	0.0723152	0.0648003	9.19907	9.82513	3.88455e-06	0.000720974
83478	0.0755928	-0.104156	-0.0285633	0.170215	0.0946218	7.71377	9.82032	3.90881e-06	0.000720974
83938	-0.0266993	-0.0291467	-0.055846	0.180704	0.207403	5.7367	9.79656	4.03085e-06	0.000733487
283989	-0.0784977	0.211728	0.133231	-0.083459	-0.00496129	7.11333	9.79574	4.03513e-06	0.000733487
55332	0.0621655	-0.141888	-0.0797225	0.125511	0.0633456	7.65333	9.78567	4.0881e-06	0.000737769
85027	0.00819676	-0.157931	-0.149734	0.149449	0.141253	6.17985	9.77934	4.12172e-06	0.000738524
128372	0.149392	-0.2943	-0.144908	0.486972	0.337581	5.32902	9.74148	4.32875e-06	0.000770118
4773	-0.0634479	0.180945	0.117497	-0.116338	-0.0528897	8.5112	9.73462	4.36737e-06	0.000771518
154214	-0.0218672	-0.109621	-0.131488	0.158469	0.180336	5.91179	9.69034	4.6252e-06	0.00081135
54734	-0.169259	-0.00261564	-0.171875	0.149111	0.31837	5.57985	9.67929	4.69184e-06	0.000814825
9527	0.00861924	0.0438605	0.0524797	-0.0699503	-0.0785695	9.22378	9.67632	4.70997e-06	0.000814825
100049587	0.154453	0.889175	1.04363	0.0861164	-0.0683362	9.90963	9.62242	5.05066e-06	0.000862817
7533	0.0220724	-0.0683459	-0.0462735	0.134083	0.112011	7.93487	9.62158	5.05617e-06	0.000862817
4048	-0.01921	-0.120609	-0.139819	0.100839	0.120049	10.9075	9.58417	5.3074e-06	0.000895735
28424	0.00926322	0.29752	0.306783	-0.193032	-0.202296	10.0626	9.58227	5.32049e-06	0.000895735
284417	-0.0970004	-0.0179378	-0.114938	0.147749	0.244749	6.53766	9.56319	5.45374e-06	0.000906806
79772	0.076434	-0.145529	-0.0690952	0.0846951	0.00826116	9.34109	9.56251	5.45855e-06	0.000906806
64168	-0.0820869	-0.292993	-0.37508	0.118601	0.200688	4.68669	9.54159	5.60869e-06	0.000925618
27020	0.00317955	-0.0585788	-0.0553993	0.0601524	0.0569729	10.3638	9.49478	5.95978e-06	0.000977131
28410	-0.139666	0.326338	0.186672	-0.373398	-0.233732	4.96527	9.45464	6.27838e-06	0.00102268
55331	-0.0112838	-0.0608238	-0.0721076	0.1373	0.148584	8.22816	9.44237	6.37919e-06	0.0010324
129642	0.120785	-0.169302	-0.0485169	0.128977	0.00819187	10.3181	9.43741	6.42033e-06	0.0010324
10771	-0.0408467	0.124063	0.083216	-0.0916445	-0.0507978	6.7322	9.42752	6.50333e-06	0.00103908
122953	0.0762855	-0.127019	-0.0507336	0.129562	0.0532766	7.38854	9.41491	6.61064e-06	0.00104773
94031	0.0482065	-0.101091	-0.0528849	0.219902	0.171696	4.7359	9.40776	6.67232e-06	0.00104773
284406	-0.115591	0.203212	0.0876208	-0.146013	-0.0304218	6.00826	9.39689	6.76708e-06	0.00104773
142	0.00939451	0.156272	0.165667	-0.0857402	-0.0951347	7.92457	9.39543	6.77993e-06	0.00104773
217	-0.00406425	-0.0101025	-0.0141667	0.181441	0.185505	8.74781	9.39244	6.80631e-06	0.00104773
923	0.0136939	0.228152	0.241846	-0.0588735	-0.0725674	8.88371	9.39058	6.82276e-06	0.00104773
3932	-0.038086	0.187574	0.149488	-0.0907816	-0.0526956	8.84019	9.38754	6.84979e-06	0.00104773
2992	0.0708157	-0.176333	-0.105517	0.174616	0.1038	8.91017	9.36646	7.03984e-06	0.00105642
55825	0.0670202	-0.00495808	0.0620621	0.152217	0.0851963	6.70369	9.36479	7.05519e-06	0.00105642
84131	-0.0879996	0.239519	0.15152	-0.158335	-0.0703358	7.37859	9.36267	7.07463e-06	0.00105642
3554	0.140188	-0.318619	-0.178432	0.159541	0.0193539	7.64923	9.36262	7.07508e-06	0.00105642
28683	-0.0343285	0.252044	0.217715	-0.136298	-0.101969	8.72351	9.31865	7.49092e-06	0.00111189
5352	-0.0048796	-0.178964	-0.183844	0.208639	0.213519	4.16299	9.28781	7.79716e-06	0.00114044
4118	-0.00779152	0.12782	0.120028	0.159559	0.167351	10.2257	9.2874	7.8013e-06	0.00114044
57126	0.169112	-0.799259	-0.630147	0.262247	0.0931353	10.2287	9.2856	7.81962e-06	0.00114044
54987	-0.00224397	0.166278	0.164034	-0.0134583	-0.0112143	9.5873	9.27868	7.89024e-06	0.00114408
5657	0.0660654	-0.187247	-0.121182	0.4319	0.365835	5.28429	9.25881	8.09664e-06	0.00116727
81618	0.0296654	0.150343	0.180009	-0.0796572	-0.109323	8.38345	9.2531	8.15698e-06	0.00116924
1118	0.18449	-0.275109	-0.0906184	0.538436	0.353945	5.50212	9.22223	8.49088e-06	0.00121019
29116	0.0433752	-0.0642	-0.0208248	-0.12062	-0.163996	8.69509	9.19941	8.74662e-06	0.0012396
7535	-0.0635986	0.188383	0.124784	-0.102336	-0.0387374	8.85238	9.18242	8.94196e-06	0.0012567
29094	0.0570514	-0.276596	-0.219545	0.163112	0.106061	9.87916	9.18024	8.96745e-06	0.0012567
3717	0.0134944	-0.0999887	-0.0864943	0.0886059	0.0751115	9.38185	9.17004	9.08717e-06	0.00126118
27240	0.00349442	0.192883	0.196378	-0.0600994	-0.0635938	8.61736	9.16895	9.10001e-06	0.00126118
83541	-0.0314834	0.0739347	0.0424513	-0.118995	-0.0875117	8.92456	9.12802	9.59773e-06	0.00131933
64805	0.052404	-0.275363	-0.222959	0.204441	0.152037	7.03531	9.12585	9.62477e-06	0.00131933
3680	0.0690935	-0.237299	-0.168205	0.327651	0.258557	5.18257	9.11359	9.77958e-06	0.00133223
440603	0.196053	-0.164175	0.0318773	0.290308	0.0942557	4.48454	9.11002	9.82508e-06	0.00133223
27250	0.00432126	0.0966472	0.100968	-0.0749031	-0.0792244	8.29222	9.08747	1.01177e-05	0.00136453
51108	0.0523715	-0.04034	0.0120315	0.127784	0.075413	10.9591	9.06446	1.04253e-05	0.00139849
51314	0.106566	-0.183958	-0.0773918	0.197375	0.0908088	6.71827	9.05887	1.05014e-05	0.00140121
7430	-0.00608815	0.135246	0.129158	-0.062488	-0.0563998	8.70631	8.98884	1.15039e-05	0.00152031
116236	-0.114011	0.0994661	-0.0145453	-0.156581	-0.0425692	6.63421	8.98809	1.15152e-05	0.00152031
79674	0.0227996	-0.178183	-0.155384	0.269696	0.246896	5.59115	8.98161	1.16129e-05	0.00152518
51056	-0.0885308	0.00839115	-0.0801396	0.245863	0.334394	8.53761	8.97561	1.1704e-05	0.00152913
114836	-0.025859	0.145249	0.11939	-0.10659	-0.080731	9.77086	8.96543	1.18602e-05	0.00154152
27032	0.028109	-0.0382084	-0.0100994	0.0853243	0.0572153	7.2694	8.94638	1.21582e-05	0.00156519
28628	0.0151414	0.213859	0.229	-0.0731908	-0.0883322	10.4226	8.94582	1.21672e-05	0.00156519
3695	-0.136832	0.19824	0.0614081	-0.118108	0.0187239	8.45617	8.93466	1.23453e-05	0.00158001
688	0.0881066	-0.140017	-0.0519107	0.173197	0.0850904	7.16145	8.92459	1.25083e-05	0.0015894
9823	0.0541534	0.0283578	0.0825112	0.203503	0.14935	4.26724	8.92232	1.25454e-05	0.0015894
83743	-0.0590489	0.171993	0.112944	-0.0356246	0.0234242	7.08805	8.8995	1.2924e-05	0.00161818
10980	-0.0661947	0.128607	0.0624127	-0.0425452	0.0236495	9.27092	8.89705	1.29655e-05	0.00161818
5627	0.0121935	-0.317179	-0.304986	0.217911	0.205718	6.30035	8.89701	1.29661e-05	0.00161818
2972	-0.0357531	0.0937094	0.0579563	-0.0959172	-0.0601641	6.48415	8.87872	1.32788e-05	0.00164431
64757	0.0559339	-0.0455436	0.0103903	0.203823	0.147889	8.12108	8.87712	1.33065e-05	0.00164431
147495	-0.0370308	0.0114	-0.0256308	-0.189447	-0.152416	4.4751	8.86326	1.35491e-05	0.00166608
948	0.0325077	-0.0740002	-0.0414925	0.150627	0.118119	9.90827	8.8497	1.37908e-05	0.00167587
825	0.0398965	-0.0852033	-0.0453068	0.178383	0.138487	7.82512	8.84802	1.38212e-05	0.00167587
6480	0.0139248	0.114626	0.128551	-0.0471137	-0.0610385	8.76906	8.84757	1.38292e-05	0.00167587
3606	0.0478518	-0.168876	-0.121025	0.158558	0.110706	5.79164	8.82579	1.42275e-05	0.00171585
7476	-0.0620222	0.113073	0.0510512	-0.196007	-0.133985	6.16609	8.79132	1.48817e-05	0.00178617
8460	0.128153	-0.301385	-0.173232	0.298377	0.170223	7.65299	8.75381	1.56281e-05	0.00186681
51164	0.0319363	-0.0720977	-0.0401613	0.107853	0.0759167	8.16354	8.73761	1.59618e-05	0.00189424
23344	-0.0213434	0.149407	0.128064	-0.099741	-0.0783976	8.83784	8.73536	1.60087e-05	0.00189424
1647	0.00269268	-0.186017	-0.183325	0.151269	0.148576	6.68241	8.72871	1.61484e-05	0.0019018
56935	-0.134032	-0.0964798	-0.230512	0.107754	0.241786	6.62284	8.71931	1.63477e-05	0.00190749
5583	-0.0405775	0.168613	0.128036	-0.107336	-0.0667584	10.2013	8.71925	1.63488e-05	0.00190749
23601	0.0651749	-0.216147	-0.150972	0.321209	0.256034	5.91553	8.71362	1.64695e-05	0.00191267
8204	-0.0615854	-0.0274064	-0.0889918	0.0928826	0.154468	7.84988	8.69657	1.68401e-05	0.0019467
8539	0.00277043	0.115801	0.118572	-0.043857	-0.0466274	9.31398	8.69056	1.69728e-05	0.00195303
729178	0.0987772	-0.155258	-0.0564812	0.111904	0.013127	4.5408	8.67575	1.7304e-05	0.0019788
28626	-0.0325984	0.174866	0.142267	-0.106401	-0.073803	10.6186	8.67352	1.73545e-05	0.0019788
9730	-0.054671	0.132875	0.0782037	-0.0801249	-0.0254539	7.90392	8.65539	1.77701e-05	0.00201703
4691	-0.0241237	0.147704	0.123581	-0.0648582	-0.0407345	8.40414	8.6465	1.79777e-05	0.0020314
9605	0.0362005	-0.165765	-0.129564	0.121914	0.0857137	7.45631	8.62442	1.85034e-05	0.00207503
7295	0.0949329	-0.140352	-0.0454189	0.146275	0.051342	8.6328	8.62335	1.85293e-05	0.00207503
388387	0.0283434	-0.011451	0.0168923	0.178893	0.150549	5.0346	8.59018	1.93497e-05	0.0021535
3184	0.00288101	0.0919466	0.0948276	-0.0580222	-0.0609032	11.0457	8.58813	1.94017e-05	0.0021535
643	0.038318	0.189981	0.228299	-0.130591	-0.168909	6.85715	8.57279	1.97944e-05	0.00218741
2629	0.120109	-0.167048	-0.046939	0.121696	0.00158751	9.81872	8.56739	1.99345e-05	0.00219323
6730	-0.00197578	0.14822	0.146245	-0.0475656	-0.0455899	7.91684	8.55745	2.0195e-05	0.00220043
2201	-0.00853192	-0.106529	-0.115061	0.188937	0.197468	4.99085	8.55515	2.02558e-05	0.00220043
25979	0.0857923	-0.120109	-0.0343171	0.0955877	0.00979538	7.68332	8.55488	2.02631e-05	0.00220043
5910	-0.0552339	0.16834	0.113106	-0.0504018	0.00483208	7.39878	8.54909	2.04169e-05	0.00220758
101928290	0.0420773	-0.0990983	-0.0570209	0.155446	0.113369	6.79268	8.53051	2.09186e-05	0.00225212
2624	0.212818	-0.240632	-0.027814	-0.223715	-0.436533	5.65354	8.52288	2.11281e-05	0.00226495
22824	-0.0272299	-0.0817928	-0.109023	0.128538	0.155767	3.43198	8.49655	2.18679e-05	0.00233428
221188	-0.0164435	0.129992	0.113549	-0.149962	-0.133519	8.05107	8.48487	2.22045e-05	0.00235167
28745	-0.0185013	0.198052	0.17955	-0.106677	-0.0881753	9.81039	8.48437	2.22189e-05	0.00235167
26509	-0.133628	0.0643777	-0.0692501	0.210361	0.343989	7.81495	8.48117	2.2312e-05	0.00235167
7855	-0.0663987	-0.0584688	-0.124868	0.167458	0.233857	5.57936	8.46755	2.2713e-05	0.00238391
10744	0.00690588	-0.198369	-0.191463	0.156069	0.149163	8.24645	8.46044	2.2925e-05	0.00239614
59338	-0.0205556	0.125019	0.104464	-0.0994047	-0.0788492	7.62961	8.45487	2.30926e-05	0.00240365
3313	0.00888088	0.137215	0.146096	-0.0332617	-0.0421426	8.48306	8.43636	2.36584e-05	0.00245236
28503	0.26228	0.162351	0.424631	-0.207818	-0.470098	7.18949	8.42045	2.41558e-05	0.00247484
3004	-0.0181912	0.134656	0.116464	-0.121515	-0.103323	6.91503	8.42001	2.41696e-05	0.00247484
1774	0.0223395	-0.0571771	-0.0348376	0.0946649	0.0723253	8.15586	8.41996	2.41712e-05	0.00247484
1845	-0.0856535	-0.0437026	-0.129356	0.0775934	0.163247	8.17391	8.40919	2.45142e-05	0.00249887
7453	-0.0349078	-0.0162922	-0.0512	0.153273	0.188181	10.0705	8.40635	2.46052e-05	0.00249887
4063	-0.0246406	0.127538	0.102897	-0.090138	-0.0654974	9.06754	8.38533	2.52912e-05	0.00255819
7779	0.00179209	-0.0807449	-0.0789528	0.107077	0.105285	7.73357	8.36821	2.58641e-05	0.00260563
924	-0.0561013	0.17093	0.114829	-0.0999356	-0.0438344	9.68011	8.36415	2.60019e-05	0.00260903
5337	0.0506169	-0.137334	-0.086717	0.136648	0.0860307	6.8759	8.34998	2.64884e-05	0.00264274
6037	0.135526	-0.295067	-0.159541	0.579848	0.444322	8.72976	8.34825	2.65486e-05	0.00264274
120103	-0.0326965	-0.028146	-0.0608425	0.119203	0.1519	7.23202	8.34511	2.66577e-05	0.00264311
29934	-0.0172993	0.0390988	0.0217995	0.0696811	0.0869804	7.21164	8.33342	2.70688e-05	0.00267331
10801	0.0123401	0.0863531	0.0986932	-0.0405966	-0.0529367	8.68274	8.30107	2.82393e-05	0.0027734
55182	-0.0627589	0.113049	0.0502906	-0.0811665	-0.0184076	7.83453	8.29762	2.83671e-05	0.0027734
64773	-0.0980665	0.0676785	-0.0303879	-0.118409	-0.0203421	7.90634	8.29636	2.8414e-05	0.0027734
921	0.0409328	0.142162	0.183095	-0.0736505	-0.114583	9.22442	8.27812	2.91007e-05	0.00281943
28619	0.0294165	0.278405	0.307822	-0.0636791	-0.0930957	9.02101	8.27787	2.91103e-05	0.00281943
914	-0.031217	0.199317	0.1681	-0.0780897	-0.0468727	9.81707	8.26549	2.95859e-05	0.00285447
10150	-0.0414496	0.0987235	0.0572738	-0.0994085	-0.0579589	8.87257	8.24854	3.02497e-05	0.00289865
641373	0.0824631	-0.140566	-0.0581033	0.31475	0.232286	4.30794	8.2479	3.02749e-05	0.00289865
143689	0.169593	-0.215069	-0.0454752	0.228709	0.0591157	6.153	8.24479	3.03987e-05	0.00289944
391114	-0.0162549	-0.316056	-0.33231	0.299666	0.31592	4.84857	8.24185	3.0516e-05	0.0028996
9070	0.0282832	-0.0226109	0.00567233	0.0823606	0.0540773	9.30741	8.23755	3.06884e-05	0.00290497
81854	-0.104254	0.189929	0.0856753	-0.0795333	0.0247206	4.75017	8.23243	3.08948e-05	0.00291352
5931	-0.0470838	0.167791	0.120708	-0.0421214	0.00496243	8.52165	8.22481	3.12045e-05	0.00292257
2833	-0.00724976	0.217194	0.209944	-0.0937171	-0.0864674	7.21541	8.22434	3.12238e-05	0.00292257
54910	-0.0764553	0.0938104	0.0173551	-0.124827	-0.0483718	6.69613	8.18896	3.27046e-05	0.0030498
389813	-0.0933252	0.0947739	0.00144873	-0.14554	-0.0522151	5.46193	8.1718	3.34482e-05	0.00310759
164380	-0.219458	0.068759	-0.150699	-0.0817809	0.137677	3.95021	8.15545	3.41724e-05	0.00316315
124936	-0.078671	0.0853952	0.00672428	0.0808831	0.159554	5.99431	8.14002	3.48701e-05	0.00321587
3945	0.00151678	0.222096	0.223612	-0.018842	-0.0203588	9.66565	8.13672	3.50216e-05	0.00321801
25870	0.00607294	0.0970839	0.103157	-0.0526221	-0.0586951	10.1043	8.11989	3.58023e-05	0.00326656
967	-0.0489342	-0.0933631	-0.142297	0.071553	0.120487	7.7356	8.11745	3.59172e-05	0.00326656
3560	-0.0435836	0.158267	0.114683	-0.131104	-0.0875206	10.4446	8.11695	3.59406e-05	0.00326656
10079	0.0689182	-0.261946	-0.193028	0.200179	0.131261	5.76736	8.11276	3.61385e-05	0.0032703
2841	-0.0344086	0.197075	0.162666	-0.0808458	-0.0464372	8.53015	8.11057	3.62425e-05	0.0032703
84270	0.0299659	-0.12885	-0.0988837	0.0856154	0.0556495	8.29341	8.09416	3.70304e-05	0.00331697
28732	-0.028123	0.169092	0.140969	-0.146424	-0.118301	9.07902	8.09216	3.71275e-05	0.00331697
28987	-0.0564949	0.163749	0.107254	-0.0414238	0.0150711	8.40862	8.0882	3.73207e-05	0.00331697
131870	0.0137037	-0.0756613	-0.0619576	0.104747	0.0910433	6.97894	8.08806	3.73277e-05	0.00331697
7357	0.0288822	-0.128659	-0.099777	0.159828	0.130946	9.38738	8.08616	3.74208e-05	0.00331697
51258	0.0558552	0.176921	0.232777	0.0592576	0.00340241	9.50934	8.08179	3.76358e-05	0.00332428
6604	0.0691344	-0.140942	-0.0718075	0.148978	0.0798435	7.40404	8.07743	3.78514e-05	0.00333159
79039	-0.0427793	0.137504	0.0947245	-0.0218488	0.0209306	7.89622	8.07136	3.8154e-05	0.00334648
100616195	-0.0550727	-0.0699594	-0.125032	0.137409	0.192482	3.64773	8.06217	3.86164e-05	0.00337524
1806	0.0191021	-0.0613148	-0.0422127	0.0696194	0.0505173	10.7506	8.05808	3.88241e-05	0.00338161
478	-0.153144	0.116499	-0.0366453	-0.168012	-0.0148673	5.96344	8.05407	3.90287e-05	0.00338767
64375	0.030293	0.0583347	0.0886278	0.130543	0.10025	5.57962	8.02896	4.03349e-05	0.00348897
4126	0.0779257	-0.129144	-0.0512187	0.0749256	-0.00300008	8.22663	8.02633	4.04744e-05	0.00348901
4481	-0.139941	-0.118066	-0.258008	0.268238	0.408179	5.68766	8.00772	4.14747e-05	0.00356299
28602	-0.0219969	0.223383	0.201386	-0.0689766	-0.0469797	9.10877	7.98801	4.25608e-05	0.00364382
9914	0.00112004	-0.0833832	-0.0822631	0.224584	0.223464	4.77625	7.97396	4.33523e-05	0.00369896
54414	0.037314	-0.127043	-0.0897294	0.15546	0.118146	7.41944	7.97095	4.3524e-05	0.00370102
134266	0.0192759	0.0912458	0.110522	-0.109623	-0.128899	8.95631	7.94977	4.47502e-05	0.00379243
10981	0.0135621	-0.079588	-0.0660259	0.115436	0.101874	7.00386	7.90256	4.76107e-05	0.00400936
840	-0.123149	0.0770182	-0.0461307	0.0981436	0.221293	5.86452	7.90225	4.76296e-05	0.00400936
7507	-0.00108989	0.179407	0.178317	-0.0647633	-0.0636734	6.52372	7.88102	4.89761e-05	0.00409252
9466	-0.0425545	0.140043	0.0974885	-0.0830812	-0.0405268	7.18711	7.88074	4.89939e-05	0.00409252
56833	-0.267112	0.178081	-0.0890301	0.131853	0.398964	6.57491	7.87898	4.9107e-05	0.00409252
6036	0.0438496	-0.092084	-0.0482343	0.271691	0.227842	11.2685	7.85203	5.08755e-05	0.00422587
3101	0.0542144	-0.142155	-0.0879411	0.137815	0.0836003	8.02327	7.84881	5.10911e-05	0.00422977
1880	-0.0129079	0.153483	0.140575	-0.123755	-0.110847	8.20612	7.82908	5.24318e-05	0.00432649
6671	-0.00743995	0.104391	0.0969511	-0.0703668	-0.0629268	8.50669	7.80278	5.42746e-05	0.00444496
3268	-0.00350724	0.14775	0.144243	-0.0807994	-0.0772922	7.99225	7.80072	5.4422e-05	0.00444496
128646	0.0722052	-0.154221	-0.0820158	0.107932	0.0357272	9.18941	7.80011	5.44649e-05	0.00444496
126917	0.0196449	0.124309	0.143954	-0.0926808	-0.112326	6.70673	7.79856	5.45763e-05	0.00444496
9219	-0.0129568	0.125568	0.112611	-0.0503021	-0.0373453	8.99761	7.79442	5.4874e-05	0.00445474
6303	0.0378226	-0.110944	-0.0731214	0.0853815	0.0475589	11.7722	7.78335	5.56774e-05	0.00450538
80177	-0.0246762	-0.384499	-0.409176	0.0216559	0.0463321	5.84221	7.75536	5.77626e-05	0.00463047
6283	0.0737234	-0.0766017	-0.00287833	0.113747	0.0400235	12.6009	7.75399	5.78668e-05	0.00463047
23172	-0.0555381	0.09526	0.0397219	-0.0656488	-0.0101108	8.69266	7.75362	5.78952e-05	0.00463047
51490	-0.0509049	0.138737	0.0878324	-0.0897176	-0.0388127	8.46204	7.75274	5.79617e-05	0.00463047
100127983	0.0232666	-0.257203	-0.233937	0.112747	0.0894799	6.87276	7.74912	5.82385e-05	0.00463782
11138	-0.0545465	-0.104911	-0.159457	0.121955	0.176502	7.20943	7.73998	5.89416e-05	0.00467896
9112	0.0166147	0.102096	0.11871	-0.05717	-0.0737847	7.6557	7.726	6.00344e-05	0.00475067
4134	-0.0903964	0.16736	0.0769637	-0.0320357	0.0583607	6.93958	7.70754	6.15083e-05	0.004852
56242	0.0804425	0.0809736	0.161416	-0.122929	-0.203371	7.18722	7.69466	6.2559e-05	0.00491941
6498	0.0824061	-0.0837167	-0.00131064	0.151405	0.0689988	6.84191	7.69168	6.28046e-05	0.00492329
3067	0.0704113	-0.112326	-0.041915	-0.289475	-0.359886	4.47277	7.68832	6.30819e-05	0.00492962
2323	-0.0433594	0.180843	0.137483	-0.0203913	0.0229682	10.6907	7.67167	6.44776e-05	0.0050125
79887	0.0695948	-0.0840525	-0.0144577	0.0966687	0.0270739	11.2765	7.67091	6.45421e-05	0.0050125
868	-0.0695797	0.133153	0.0635735	-0.102307	-0.0327277	9.89723	7.66444	6.5094e-05	0.00503976
7798	-0.129898	0.0802772	-0.049621	-0.135836	-0.00593747	6.27477	7.65545	6.58677e-05	0.00508398
7180	0.220669	-0.165362	0.0553063	0.313783	0.0931139	3.33575	7.64629	6.6665e-05	0.00512973
257415	0.139241	0.137373	0.276614	-0.199613	-0.338854	5.65659	7.63871	6.73332e-05	0.00515044
1050	0.092371	-0.0758241	0.0165469	0.163125	0.0707541	7.32983	7.63858	6.73448e-05	0.00515044
1731	-0.00591459	0.152443	0.146528	-0.0521205	-0.0462059	9.55695	7.63588	6.75845e-05	0.00515306
84641	0.0434607	-0.172225	-0.128764	0.0932732	0.0498125	10.2155	7.61448	6.95123e-05	0.00526647
116369	0.0419903	-0.288434	-0.246443	0.105093	0.0631025	8.40425	7.61413	6.95447e-05	0.00526647
55681	0.0596957	-0.0935263	-0.0338306	0.0615117	0.00181604	9.4179	7.61242	6.97017e-05	0.00526647
1840	0.0310168	0.107932	0.138949	-0.0900976	-0.121114	5.41598	7.59387	7.14222e-05	0.00537926
56052	-0.0223846	0.158967	0.136582	-0.0477876	-0.025403	7.86116	7.59173	7.16234e-05	0.00537926
5110	0.0511672	0.0045917	0.0557588	0.124069	0.072902	9.85259	7.57707	7.3018e-05	0.00546137
80896	0.0807271	-0.159829	-0.0791021	0.0429353	-0.0377917	10.0376	7.57568	7.31522e-05	0.00546137
23180	-0.0389264	0.141455	0.102529	-0.0931039	-0.0541775	7.65539	7.5677	7.39232e-05	0.00550257
23028	-0.00177508	0.0952864	0.0935113	-0.0733438	-0.0715687	7.25895	7.562	7.44802e-05	0.00552762
29097	0.0491732	-0.122375	-0.073202	0.110237	0.0610635	8.02308	7.55742	7.49302e-05	0.00554461
23355	0.0733935	-0.153751	-0.0803571	0.0629661	-0.0104274	8.93857	7.55315	7.53517e-05	0.00555941
26003	-0.0530906	0.137857	0.0847663	-0.0416646	0.0114259	9.64677	7.5433	7.63351e-05	0.00561544
89872	-0.0149493	-0.238648	-0.253597	0.247277	0.262226	6.15341	7.53648	7.70225e-05	0.00563004
51202	-0.0466745	0.145762	0.0990876	-0.0673634	-0.0206889	9.76212	7.5356	7.71122e-05	0.00563004
729177	-0.274342	0.114833	-0.159508	-0.14828	0.126061	4.61949	7.53467	7.72069e-05	0.00563004
404093	0.0483364	-0.0612964	-0.01296	0.110521	0.0621845	6.08911	7.52642	7.80493e-05	0.00567498
2334	0.0497143	-0.186283	-0.136569	0.16144	0.111725	6.20148	7.52296	7.84054e-05	0.00568439
57677	0.144363	0.108222	0.252585	-0.0180057	-0.162368	5.43215	7.51483	7.92487e-05	0.00572466
28385	0.244957	0.123758	0.368715	-0.133114	-0.378071	7.2965	7.51321	7.94172e-05	0.00572466
28912	0.0559013	0.209113	0.265014	-0.17804	-0.233941	9.59355	7.50063	8.0743e-05	0.00580355
7014	0.0101671	0.0722409	0.082408	-0.0271839	-0.037351	9.00243	7.49713	8.11155e-05	0.00581366
1397	0.0382635	0.0575034	0.0957669	-0.130531	-0.168795	5.36832	7.49168	8.1699e-05	0.00583167
28713	0.00045017	0.181703	0.182153	-0.118642	-0.119092	8.76289	7.49045	8.18317e-05	0.00583167
7554	-0.0113727	0.0255895	0.0142168	-0.0699052	-0.0585325	7.09119	7.46486	8.46348e-05	0.00599192
9524	-0.023238	0.107654	0.0844163	-0.0470745	-0.0238364	10.9464	7.46405	8.4725e-05	0.00599192
83401	-0.0766483	-0.0792143	-0.155863	0.0862395	0.162888	3.6959	7.4634	8.4797e-05	0.00599192
23095	0.0567927	-0.181922	-0.125129	0.101679	0.0448862	8.56706	7.46037	8.51367e-05	0.00599711
50943	-0.040015	0.163578	0.123563	-0.0890845	-0.0490696	5.97622	7.45848	8.53485e-05	0.00599711
149628	-0.0512568	0.207694	0.156437	-0.128427	-0.0771704	9.67954	7.4542	8.58303e-05	0.00601412
28815	-0.0704883	0.14226	0.071772	-0.0983287	-0.0278405	11.6179	7.45049	8.62506e-05	0.00602673
7267	-0.0188432	0.140024	0.121181	-0.0752671	-0.0564238	8.59445	7.44637	8.67196e-05	0.00604267
728084	0.189469	-0.283404	-0.0939354	-0.0844337	-0.273903	3.17723	7.43919	8.7543e-05	0.00608315
283848	-0.11894	0.156185	0.0372444	0.1185	0.23744	5.34677	7.41216	9.0715e-05	0.00628615
51232	0.0498478	0.138316	0.188163	-0.138386	-0.188234	5.4863	7.40219	9.19129e-05	0.00635161
51495	0.0376618	0.107596	0.145257	-0.0670764	-0.104738	7.06624	7.3809	9.45264e-05	0.00651427
23569	0.129813	-0.0631322	0.0666806	0.199775	0.0699622	10.1445	7.37	9.58934e-05	0.00659037
83874	-0.0473452	0.115995	0.0686499	-0.0550296	-0.00768438	8.08638	7.36661	9.63224e-05	0.00660177
10067	0.0254361	0.118219	0.143655	-0.0169375	-0.0423737	7.43481	7.36089	9.70499e-05	0.00661833
6546	0.0234417	-0.189366	-0.165924	0.0923759	0.0689342	8.30097	7.36036	9.71187e-05	0.00661833
139105	0.0639123	-0.261364	-0.197452	0.235135	0.171223	7.43883	7.35851	9.73556e-05	0.00661833
80315	-0.00102764	-0.133875	-0.134903	0.0720366	0.0730642	8.81549	7.35618	9.76539e-05	0.00662067
51474	-0.0268079	0.179513	0.152705	-0.113554	-0.0867456	6.37715	7.35121	9.82962e-05	0.00664626
11127	0.101323	0.15262	0.253943	-0.0898021	-0.191125	5.9286	7.34908	9.85719e-05	0.00664698
10402	0.0371718	-0.085569	-0.0483972	0.0971672	0.0599953	6.33702	7.34105	9.96194e-05	0.00668767
284371	0.00860225	0.116874	0.125476	-0.0714049	-0.0800071	8.18667	7.34037	9.97085e-05	0.00668767
221037	0.0774848	-0.0470267	0.0304581	-0.036822	-0.114307	10.228	7.32534	0.000101703	0.00680324
8853	0.0237356	-0.239491	-0.215756	0.163408	0.139673	6.24636	7.30791	0.000104065	0.00694272
11198	0.0715027	0.0663684	0.137871	-0.0415487	-0.113051	8.29373	7.30068	0.000105061	0.00698106
54536	0.0803701	-0.147614	-0.0672437	0.0704355	-0.00993456	9.35762	7.29942	0.000105236	0.00698106
10236	0.0150021	0.145031	0.160033	-0.0283137	-0.0433158	7.67976	7.2969	0.000105585	0.00698106
8751	-0.0679792	0.0824943	0.0145151	0.114882	0.182861	6.97001	7.2957	0.000105753	0.00698106
2359	-0.295811	0.187422	-0.108389	0.0390779	0.334889	4.67107	7.29005	0.000106543	0.00701477
9131	-0.0800343	0.162708	0.0826738	0.000941007	0.0809753	7.07283	7.28488	0.000107271	0.00703787
1536	-0.00267357	0.0100703	0.00739677	0.104151	0.106824	11.8948	7.28358	0.000107455	0.00703787
79066	0.0213875	0.151554	0.172942	-0.0506322	-0.0720197	6.7478	7.27301	0.000108961	0.00711795
6123	-0.113881	0.175737	0.0618555	-0.17874	-0.0648586	4.32096	7.25744	0.00011122	0.00724664
100996660	-0.0208652	0.0614893	0.0406241	0.170227	0.191092	5.53405	7.25511	0.000111562	0.00725011
9969	0.0204262	-0.0730105	-0.0525842	0.0353552	0.0149289	9.79531	7.25243	0.000111958	0.007257
79068	-0.0229024	0.113841	0.0909389	-0.0609995	-0.0380971	8.33381	7.24623	0.000112877	0.00729771
55314	-0.0423735	-0.08062	-0.122994	0.173225	0.215598	6.49048	7.2416	0.000113567	0.00732346
740	0.00974259	0.0843151	0.0940576	-0.0414278	-0.0511704	8.33889	7.23436	0.000114656	0.00737474
283149	0.0313504	0.123173	0.154524	-0.0643696	-0.09572	7.70445	7.23216	0.000114989	0.00737721
26996	0.128894	-0.182697	-0.0538027	0.142273	0.0133792	8.3126	7.22204	0.000116533	0.00743727
79084	-0.0907288	0.122938	0.0322096	0.0333055	0.124034	7.17636	7.22199	0.000116541	0.00743727
10943	0.0507576	-0.109156	-0.058398	0.0837901	0.0330325	8.54003	7.21834	0.000117102	0.00743727
28479	-0.00981551	0.217091	0.207276	-0.141661	-0.131846	10.9392	7.21829	0.000117111	0.00743727
64073	-0.0639162	-0.245813	-0.309729	0.0868856	0.150802	5.72883	7.21418	0.000117746	0.00745873
23043	-0.0717786	0.144048	0.0722696	-0.0959091	-0.0241305	8.72199	7.20478	0.000119214	0.00753273
28468	0.0633905	0.266637	0.330027	-0.198853	-0.262243	8.80565	7.19854	0.000120199	0.00757589
56034	0.061914	-0.0681376	-0.00622366	0.171797	0.109883	5.32419	7.18909	0.000121707	0.00765165
79696	-0.00622991	0.00214912	-0.00408079	-0.110891	-0.104662	4.08674	7.17803	0.000123494	0.00774461
90488	0.0713306	0.079693	0.151024	-0.0756435	-0.146974	7.77944	7.17224	0.00012444	0.00776631
26873	0.0381628	-0.226201	-0.188038	0.0362859	-0.0018769	5.36525	7.17212	0.000124459	0.00776631
2153	0.090863	-0.245908	-0.155045	0.128658	0.0377947	9.4116	7.1653	0.000125584	0.00780214
79730	0.0700405	-0.317205	-0.247164	0.11484	0.0447997	8.09234	7.16277	0.000126003	0.00780214
192111	-0.0790184	0.128204	0.0491853	-0.0806556	-0.00163716	7.31026	7.16198	0.000126135	0.00780214
65010	-0.00766429	-0.0023526	-0.0100169	0.142627	0.150292	5.84129	7.16112	0.000126277	0.00780214
2681	0.0367327	-0.269735	-0.233003	0.234308	0.197575	4.78855	7.1581	0.000126781	0.00781402
3779	-0.0483388	-0.055681	-0.10402	0.118787	0.167126	6.86905	7.15431	0.000127417	0.00783397
28629	0.00593312	0.194671	0.200604	-0.0727105	-0.0786437	10.5619	7.14337	0.000129268	0.00792835
2983	-0.00629304	-0.271359	-0.277652	0.140788	0.147081	7.1844	7.12639	0.000132195	0.00807423
10810	-0.0464666	-0.332969	-0.379436	0.139404	0.185871	6.17934	7.12584	0.000132291	0.00807423
8724	0.120117	-0.101349	0.0187685	0.168685	0.0485684	11.5297	7.11777	0.000133707	0.00814085
916	-0.00433644	0.154949	0.150613	-0.0577641	-0.0534276	9.73073	7.11246	0.000134647	0.00817206
9159	-0.0657767	0.139808	0.0740308	-0.0713001	-0.00552335	9.32922	7.1112	0.000134871	0.00817206
140564	-0.0489359	0.16086	0.111924	-0.0869721	-0.0380362	8.87993	7.09639	0.00013753	0.00831313
10158	0.0606857	-0.148239	-0.0875529	-0.227138	-0.287824	10.5751	7.06064	0.000144172	0.008673
91	0.0582414	-0.0853782	-0.0271368	0.108206	0.0499649	7.63572	7.06006	0.000144283	0.008673
55341	-0.0480773	0.132375	0.0842975	-0.0673769	-0.0192997	8.15951	7.05881	0.000144521	0.008673
272	0.0796241	-0.158031	-0.0784065	0.101854	0.0222299	8.09747	7.05346	0.000145545	0.0087136
285600	0.0985872	-0.224352	-0.125765	0.106957	0.00836994	9.01368	7.04531	0.000147117	0.00878677
93432	0.0914854	-0.308526	-0.217041	0.101315	0.0098294	7.36232	7.0428	0.000147606	0.00879501
286144	0.0230193	-0.128541	-0.105522	0.0961992	0.07318	6.93052	7.0361	0.000148917	0.00885211
79895	0.0517147	-0.158334	-0.10662	0.18858	0.136865	7.72404	7.03083	0.000149956	0.0088776
145567	0.0110223	-0.186567	-0.175544	0.146325	0.135302	7.10693	7.02957	0.000150205	0.0088776
225	0.0302312	0.212652	0.242883	-0.00542708	-0.0356582	7.84435	7.02855	0.000150408	0.0088776
9221	-0.0955776	0.171683	0.0761051	-0.0776492	0.0179284	7.49354	7.0252	0.000151074	0.00888917
6541	-0.00880583	0.0818112	0.0730054	0.115504	0.12431	6.35964	7.02401	0.000151312	0.00888917
5164	-0.0168659	-0.0590138	-0.0758796	-0.129835	-0.112969	6.77231	7.01398	0.000153328	0.00898653
51207	0.0469226	-0.0477924	-0.000869803	0.157266	0.110344	4.76783	7.00354	0.000155454	0.00907717
644943	0.0810555	-0.111502	-0.0304461	-0.0555736	-0.136629	2.79152	7.00284	0.000155598	0.00907717
285154	0.0300108	-0.234971	-0.20496	0.141267	0.111256	5.00506	6.9985	0.000156493	0.00908352
27035	0.0846312	-0.0958311	-0.0111999	-0.0508485	-0.13548	3.14428	6.99801	0.000156594	0.00908352
994	-0.0960406	0.172243	0.076202	-0.0967743	-0.000733743	8.21971	6.99704	0.000156794	0.00908352
400759	-0.178524	0.0236786	-0.154846	0.136874	0.315398	3.86223	6.99253	0.000157731	0.00908377
22903	-0.00995356	-0.0765187	-0.0864722	0.21599	0.225943	4.84114	6.99115	0.000158018	0.00908377
84775	0.0301987	0.137178	0.167377	-0.0972438	-0.127443	5.93725	6.99065	0.000158121	0.00908377
2791	0.0278376	-0.222259	-0.194422	0.233917	0.206079	8.55282	6.99006	0.000158246	0.00908377
474344	-0.0855478	0.174196	0.0886487	-0.0528916	0.0326562	8.84028	6.98085	0.00016018	0.00913898
28395	0.070386	0.242337	0.312723	-0.15463	-0.225016	9.77713	6.97891	0.000160591	0.00913898
90338	-0.00579336	0.0487869	0.0429935	-0.0842288	-0.0784355	7.50015	6.97888	0.000160598	0.00913898
147407	-0.277975	0.172362	-0.105613	-0.182795	0.0951803	4.00135	6.97856	0.000160665	0.00913898
55432	0.0319022	-0.0849502	-0.053048	0.215895	0.183992	5.93915	6.97345	0.000161752	0.00917999
57585	-0.031578	0.0306083	-0.000969722	-0.0954467	-0.0638687	6.73433	6.96946	0.000162607	0.00920769
359948	0.00523754	0.0436391	0.0488767	0.101511	0.0962735	8.78393	6.96699	0.000163138	0.00921692
220042	0.104553	-0.12974	-0.0251874	0.164002	0.0594488	7.53053	6.95913	0.000164839	0.00928926
55758	0.0419183	-0.0459651	-0.00404672	0.086016	0.0440977	8.74928	6.95766	0.000165159	0.00928926
285758	0.108607	-0.265464	-0.156857	0.128803	0.020196	2.43528	6.95102	0.000166613	0.00931598
202374	-0.0106651	-0.0713263	-0.0819914	-0.0828108	-0.0721457	3.0004	6.95092	0.000166635	0.00931598
6539	-0.00684493	-0.040991	-0.0478359	0.139561	0.146406	6.30346	6.95041	0.000166748	0.00931598
203859	-0.0216873	-0.09738	-0.119067	0.182753	0.204441	4.88345	6.93622	0.0001699	0.00946051
375449	-0.00552266	-0.198048	-0.203571	-0.0195085	-0.0139859	6.54216	6.93538	0.000170089	0.00946051
375759	0.127836	-0.121718	0.00611806	-0.0314216	-0.159258	5.13315	6.92735	0.000171901	0.00954014
5139	0.00177007	-0.255767	-0.253997	0.13152	0.12975	4.35341	6.9123	0.000175352	0.00971017
125336	0.00104809	-0.148596	-0.147548	0.143438	0.14239	4.99719	6.90696	0.000176592	0.00974661
28442	0.0769071	0.205354	0.282261	-0.191048	-0.267955	8.85284	6.90613	0.000176787	0.00974661
5046	-0.0782855	-0.1434	-0.221685	0.165149	0.243434	6.21516	6.89981	0.000178269	0.00979529
3811	-0.0858952	0.234896	0.149001	-0.205068	-0.119173	4.48968	6.89903	0.000178451	0.00979529
7741	-0.095748	0.128399	0.0326515	-0.0695622	0.0261858	7.40489	6.89389	0.000179667	0.00984052
84916	0.0106048	0.08922	0.0998247	-0.0465989	-0.0572037	8.66184	6.88782	0.000181113	0.00989809
84662	0.00432439	-0.138206	-0.133882	0.0907034	0.086379	5.50326	6.87957	0.000183098	0.0099848

### Sheet: CV_Fold6
ENTREZ_GENE_ID	dif_T1vsT2	T1_Term_vs_SPTB	T2_Term_vs_SPTB	Time_Term	Time_SPTB	AveExpr	F	P.Value	adj.P.Val
2205	0.195627	0.084717	0.280344	-0.366786	-0.562413	6.20249	18.9606	4.52478e-11	1.13509e-06
3005	0.0412675	0.000224543	0.0414921	0.426164	0.384897	8.3908	17.5255	2.53412e-10	2.55266e-06
2040	0.00532897	-0.0309599	-0.025631	0.209648	0.204319	11.0539	17.3715	3.05269e-10	2.55266e-06
1088	0.18162	-0.16758	0.0140397	0.842558	0.660938	8.13785	15.2526	4.06612e-09	2.18538e-05
154664	0.0340946	-0.144318	-0.110223	0.633774	0.599679	6.40514	15.1183	4.79998e-09	2.18538e-05
1669	0.246188	-0.101737	0.144451	0.870595	0.624407	8.61507	14.9329	6.03637e-09	2.18538e-05
3934	0.138131	-0.133286	0.00484469	0.719328	0.581197	9.84176	14.9247	6.0981e-09	2.18538e-05
671	0.110829	-0.110102	0.000727439	0.630648	0.519818	9.02969	14.7305	7.75623e-09	2.43216e-05
100113407	0.109114	-0.0987173	0.0103965	0.195189	0.0860751	6.81413	14.5762	9.3931e-09	2.61817e-05
27020	0.0014962	-0.0724146	-0.0709184	0.0647663	0.0632701	10.3632	14.2699	1.37471e-08	3.4486e-05
4680	0.186519	-0.151532	0.0349862	0.795317	0.608798	6.85983	14.0325	1.84801e-08	4.21448e-05
9070	0.0307113	-0.018813	0.0118983	0.10287	0.0721584	9.32193	13.8878	2.21386e-08	4.62808e-05
22915	0.0634655	-0.390064	-0.326598	0.334109	0.270644	6.25132	13.7348	2.68036e-08	5.09593e-05
23446	0.0371541	-0.0185608	0.0185933	0.122883	0.0857292	7.91015	13.6875	2.84394e-08	5.09593e-05
8993	0.126475	-0.0273251	0.0991499	0.288368	0.161893	10.1073	13.5483	3.38568e-08	5.19021e-05
10184	0.00379824	-0.0934914	-0.0896932	0.250709	0.246911	6.61166	13.5439	3.40411e-08	5.19021e-05
7027	-0.00101938	0.000665214	-0.000354161	0.207534	0.208553	9.89192	13.5179	3.51724e-08	5.19021e-05
53831	0.202147	-0.14933	0.0528178	0.424326	0.222179	5.85839	13.3847	4.15684e-08	5.79325e-05
89872	0.0139597	-0.285971	-0.272011	0.332312	0.318352	6.15827	13.1952	5.27379e-08	6.47095e-05
6272	-0.0683992	0.00473696	-0.0636623	0.141461	0.20986	9.65207	13.1579	5.52673e-08	6.47095e-05
4317	0.121545	-0.146599	-0.0250534	0.693304	0.571758	10.3649	13.1388	5.66127e-08	6.47095e-05
412	-0.0932098	-0.0381984	-0.131408	0.127637	0.220847	7.5157	13.1369	5.67491e-08	6.47095e-05
4353	0.1419	-0.0602233	0.0816771	0.591264	0.449364	6.28377	12.9516	7.16537e-08	7.5047e-05
4973	0.223061	-0.0996955	0.123366	0.74645	0.523389	7.05866	12.8955	7.69085e-08	7.5047e-05
1991	0.112504	-0.0180032	0.0945011	0.651953	0.539448	7.38269	12.8895	7.74894e-08	7.5047e-05
51164	0.0300955	-0.0829294	-0.0528339	0.120102	0.0900067	8.16043	12.8588	8.05505e-08	7.5047e-05
5208	-0.0161963	-0.103166	-0.119362	0.177954	0.19415	7.58885	12.8566	8.07729e-08	7.5047e-05
6947	0.15898	-0.0601118	0.0988682	0.604728	0.445748	8.46223	12.7215	9.57826e-08	8.58143e-05
9619	0.0877627	-0.0254371	0.0623256	-0.261174	-0.348936	7.48196	12.6803	1.00896e-07	8.72789e-05
8819	-0.0152794	-0.0548305	-0.0701099	0.166421	0.1817	7.32833	12.6209	1.08761e-07	9.09463e-05
3267	-0.0314731	-0.0372149	-0.068688	0.0520066	0.0834797	11.0856	12.5023	1.26351e-07	9.72593e-05
64746	0.0172456	0.079959	0.0972046	-0.0548053	-0.0720509	9.38838	12.4974	1.27145e-07	9.72593e-05
221037	0.104146	-0.064744	0.0394023	-0.0488629	-0.153009	10.2182	12.4924	1.27942e-07	9.72593e-05
51477	-0.0661945	0.11102	0.0448253	-0.124068	-0.0578732	5.96347	12.4232	1.39661e-07	0.000103045
51108	0.0553283	-0.059881	-0.00455274	0.144535	0.0892069	10.9439	12.3044	1.6232e-07	0.000116341
128346	-0.0524605	0.0288774	-0.0235831	0.0993217	0.151782	10.5335	12.0199	2.32901e-07	0.000162293
6768	-0.0938928	0.0461846	-0.0477082	0.189373	0.283265	6.60418	11.9528	2.53606e-07	0.000167383
167555	0.0855275	-0.121213	-0.0356857	0.239386	0.153859	6.76015	11.9365	2.58934e-07	0.000167383
10321	0.149229	-0.0714517	0.0777774	0.6803	0.531071	8.39809	11.9014	2.70734e-07	0.000167383
820	0.11116	-0.0110057	0.100154	0.474604	0.363444	8.03186	11.8955	2.72775e-07	0.000167383
4312	-0.0030343	-0.187009	-0.190043	0.397027	0.400061	3.84817	11.8932	2.73568e-07	0.000167383
714	-0.128254	0.0100401	-0.118214	0.250733	0.378986	4.85117	11.8278	2.97319e-07	0.000177584
383	0.226717	-0.218701	0.00801554	0.439344	0.212627	7.74754	11.804	3.06448e-07	0.00017878
93035	-0.00591841	-0.227266	-0.233184	0.175261	0.18118	4.51371	11.7668	3.21334e-07	0.000181173
6897	0.0159786	0.116583	0.132561	0.149543	0.133565	6.89581	11.7579	3.24993e-07	0.000181173
56670	0.183733	-0.201294	-0.0175614	0.404923	0.22119	4.38408	11.6924	3.53265e-07	0.00018855
4057	0.135998	-0.088841	0.047157	0.691795	0.555797	9.64565	11.6923	3.5332e-07	0.00018855
566	0.0377479	-0.0253787	0.0123692	0.414983	0.377235	6.27708	11.6598	3.68253e-07	0.00018855
4318	0.116083	-0.0801644	0.0359187	0.244475	0.128392	10.67	11.6597	3.68291e-07	0.00018855
29116	0.0658121	-0.0611151	0.00469708	-0.12397	-0.189782	8.66985	11.6093	3.92719e-07	0.000197035
1511	0.136615	0.099002	0.235617	0.523186	0.386571	5.32682	11.4976	4.52824e-07	0.000220405
10562	0.176205	-0.342432	-0.166227	0.923602	0.747397	9.09092	11.4907	4.56871e-07	0.000220405
29094	0.0619691	-0.252232	-0.190263	0.194457	0.132488	9.90309	11.4444	4.84671e-07	0.000229405
2972	-0.0518992	0.0729652	0.021066	-0.122079	-0.07018	6.47378	11.3051	5.79033e-07	0.000268993
64805	0.112729	-0.251094	-0.138364	0.271701	0.158972	7.03877	11.2575	6.1541e-07	0.000280694
116236	-0.131144	0.0975856	-0.0335583	-0.184527	-0.053383	6.62892	11.1084	7.44704e-07	0.000333601
441864	0.0260049	-0.0177591	0.00824583	0.585709	0.559704	6.28662	11.0294	8.23971e-07	0.000362634
64078	0.0760065	-0.0247016	0.0513049	0.286936	0.21093	4.31478	10.9749	8.83651e-07	0.000372934
4118	-0.0188484	0.0973212	0.0784728	0.175874	0.194723	10.2395	10.9682	8.91267e-07	0.000372934
3779	-0.091272	-0.0460789	-0.137351	0.132814	0.224086	6.88485	10.9676	8.91973e-07	0.000372934
23136	-0.112573	0.00719966	-0.105374	0.165341	0.277914	7.56927	10.9468	9.16039e-07	0.000376717
54414	0.0238375	-0.114241	-0.0904033	0.183231	0.159393	7.428	10.925	9.42013e-07	0.000381151
5273	0.20712	-0.134725	0.0723953	0.703951	0.496831	6.92461	10.8741	1.00552e-06	0.000400387
28410	-0.222525	0.366285	0.14376	-0.469959	-0.247434	5.01289	10.8188	1.07949e-06	0.000423127
100616349	-0.170351	-0.0892408	-0.259592	0.212544	0.382895	7.36032	10.8009	1.10463e-06	0.000426317
5352	0.0652209	-0.22144	-0.156219	0.249504	0.184283	4.15645	10.77	1.14932e-06	0.000436848
7071	-0.0739661	0.0345018	-0.0394644	0.128695	0.202662	8.637	10.7045	1.25015e-06	0.000468078
128372	-0.0551467	0.0424056	-0.0127411	0.473505	0.528652	5.3138	10.6789	1.29193e-06	0.000476607
56729	-0.0390559	0.00220584	-0.03685	0.34354	0.382596	5.90538	10.5384	1.54781e-06	0.00056273
93978	-0.0597848	-0.182833	-0.242618	0.26568	0.325465	6.77978	10.4367	1.76408e-06	0.000624151
23328	-0.120083	0.058192	-0.0618911	0.190081	0.310164	6.15447	10.4316	1.77572e-06	0.000624151
79674	0.0722677	-0.126888	-0.0546206	0.328352	0.256084	5.61341	10.4248	1.79139e-06	0.000624151
284417	-0.143467	0.0359868	-0.10748	0.127006	0.270473	6.54803	10.399	1.85187e-06	0.000636384
23248	-0.0377149	0.0920967	0.0543818	-0.0797952	-0.0420803	9.5055	10.3817	1.89364e-06	0.000640045
3600	-0.213927	0.0459726	-0.167955	0.120147	0.334074	5.26453	10.3677	1.92816e-06	0.000640045
27250	0.0340497	0.0725842	0.106634	-0.0806085	-0.114658	8.28365	10.3633	1.93907e-06	0.000640045
55432	-0.0391148	-0.0616313	-0.100746	0.228322	0.267437	5.96253	10.3076	2.08328e-06	0.000678717
932	0.234331	-0.215812	0.0185191	0.650632	0.416301	8.55803	10.297	2.11211e-06	0.000679286
5627	0.0471656	-0.272229	-0.225064	0.26607	0.218904	6.28431	10.2257	2.31529e-06	0.000735208
80853	0.0621775	-0.0532637	0.00891388	0.105163	0.0429856	9.93741	10.1787	2.46007e-06	0.000771415
10645	0.0979692	-0.176393	-0.0784239	0.0640204	-0.0339488	9.75303	10.1014	2.71817e-06	0.000841828
10251	0.0257855	-0.0402501	-0.0144646	0.153772	0.127987	6.70477	10.0574	2.87733e-06	0.000880253
8754	0.0501403	-0.106171	-0.056031	0.125426	0.0752857	7.98272	9.97234	3.21139e-06	0.000970613
6541	-0.0366498	0.101413	0.0647631	0.12722	0.16387	6.35479	9.96048	3.26097e-06	0.000972909
2852	-0.0334125	-0.0780365	-0.111449	0.120546	0.153959	5.83467	9.95113	3.30064e-06	0.000972909
11261	0.0267278	-0.0671508	-0.040423	0.126833	0.100105	8.04373	9.94304	3.33533e-06	0.000972909
2791	0.141732	-0.266223	-0.124491	0.306139	0.164407	8.5644	9.92545	3.41206e-06	0.000975445
116362	0.207533	-0.160223	0.0473098	0.237962	0.0304292	5.67051	9.91522	3.45749e-06	0.000975445
286333	-0.2514	0.0804369	-0.170963	0.2148	0.4662	6.0773	9.9145	3.46068e-06	0.000975445
118932	0.106507	-0.140514	-0.0340069	0.365418	0.258911	7.44063	9.90003	3.52604e-06	0.000982824
59307	-0.0524034	0.125386	0.0729822	-0.105165	-0.0527614	8.34374	9.83973	3.8121e-06	0.00105088
28503	0.223685	0.269485	0.49317	-0.169956	-0.393641	7.13097	9.82522	3.88435e-06	0.00105916
8218	-0.0347077	0.0639908	0.029283	0.206395	0.241102	6.03361	9.81411	3.9406e-06	0.00106294
7533	0.0285419	-0.0441205	-0.0155786	0.138331	0.109789	7.93224	9.77133	4.16491e-06	0.0011115
7779	-0.0298188	-0.0561984	-0.0860173	0.101904	0.131722	7.73949	9.73512	4.36485e-06	0.0011526
55331	0.0253388	-0.0490068	-0.0236679	0.149583	0.124244	8.22727	9.69521	4.59635e-06	0.00120108
64773	-0.0998592	0.0673253	-0.0325339	-0.128675	-0.0288158	7.92285	9.6689	4.75574e-06	0.00122992
948	0.0338188	-0.0552523	-0.0214335	0.159187	0.125368	9.90753	9.63924	4.94207e-06	0.00126507
5657	0.0604125	0.0568153	0.117228	0.427505	0.367092	5.23566	9.60006	5.19948e-06	0.0013114
4015	-0.143448	-0.089231	-0.232679	0.092802	0.23625	3.90966	9.59007	5.26724e-06	0.0013114
91746	0.0332101	0.0137504	0.0469605	-0.0626664	-0.0958766	9.58186	9.58822	5.27988e-06	0.0013114
100289635	-0.167749	0.3667	0.198951	-0.113915	0.0538338	6.25975	9.56363	5.45097e-06	0.00134062
129642	0.149502	-0.148762	0.000739508	0.140509	-0.00899307	10.3159	9.52465	5.73359e-06	0.00139644
257019	-0.00707001	-0.055803	-0.062873	0.179065	0.186135	6.41038	9.50765	5.86143e-06	0.0014033
139735	-0.0782876	-0.00833496	-0.0866225	0.167209	0.245496	4.49552	9.50604	5.87366e-06	0.0014033
2887	0.0560975	-0.239553	-0.183455	0.168354	0.112256	6.05284	9.49811	5.93439e-06	0.00140443
28638	-0.0399204	0.132762	0.092842	-0.0976773	-0.0577569	12.6113	9.47317	6.1296e-06	0.00141895
388387	0.0481559	-0.0277498	0.0204061	0.187257	0.139101	5.02536	9.47229	6.13659e-06	0.00141895
284391	0.150569	0.178988	0.329557	-0.142805	-0.293374	6.43881	9.4644	6.19975e-06	0.00141895
11198	0.0854582	0.0675478	0.153006	-0.0447457	-0.130204	8.28622	9.46164	6.22197e-06	0.00141895
7226	0.0146337	-0.0920344	-0.0774007	0.166572	0.151939	7.16361	9.43321	6.45584e-06	0.00145712
51523	-0.0372859	0.0964709	0.059185	-0.131612	-0.0943259	7.6007	9.4273	6.50552e-06	0.00145712
441168	-0.138842	-0.0455061	-0.184349	0.177611	0.316454	7.69231	9.34174	7.26991e-06	0.00161392
284406	-0.0678801	0.186414	0.118534	-0.151296	-0.0834162	5.99564	9.30212	7.65398e-06	0.00166359
80832	0.00167998	0.0192029	0.0208829	0.237693	0.236013	5.06538	9.30053	7.66979e-06	0.00166359
50615	-0.117861	0.164227	0.0463657	-0.120867	-0.00300586	6.97934	9.29824	7.6926e-06	0.00166359
8395	0.0780369	-0.0523195	0.0257174	0.238608	0.160571	7.69757	9.28888	7.78672e-06	0.00166955
329	0.10647	-0.118912	-0.012442	0.141991	0.0355217	9.14394	9.26391	8.04358e-06	0.00171001
55825	0.0544909	0.0122126	0.0667034	0.156029	0.101539	6.69639	9.25002	8.19011e-06	0.00172565
54910	-0.074557	0.0925244	0.0179674	-0.133612	-0.0590546	6.70251	9.23958	8.30196e-06	0.00172565
9551	0.18293	-0.0795531	0.103377	0.189345	0.00641548	7.43123	9.23557	8.34542e-06	0.00172565
7184	0.0643731	0.129275	0.193648	-0.0748536	-0.139227	10.038	9.22943	8.41228e-06	0.00172565
1359	0.230172	-0.027485	0.202687	-0.303924	-0.534096	5.606	9.22498	8.4611e-06	0.00172565
5376	0.125809	-0.0706738	0.0551348	-0.198796	-0.324605	5.78331	9.16413	9.15774e-06	0.00185267
7554	-0.0240727	0.0168177	-0.00725497	-0.083528	-0.0594553	7.08739	9.09795	9.98123e-06	0.00200311
8724	0.0661355	-0.0462946	0.0198409	0.177893	0.111758	11.5418	9.07835	1.0239e-05	0.00203854
3652	0.0346157	0.106886	0.141501	-0.0805124	-0.115128	6.75697	9.06561	1.04103e-05	0.00205632
825	0.0023398	0.00638178	0.00872158	0.181673	0.179334	7.84251	9.04803	1.06512e-05	0.00208746
84131	-0.0878624	0.213172	0.12531	-0.171826	-0.0839639	7.37189	8.98318	1.15897e-05	0.00224482
2206	0.0478334	0.0192219	0.0670553	-0.356125	-0.403959	3.99412	8.97569	1.17034e-05	0.00224482
6689	-0.0074188	0.111495	0.104076	-0.130394	-0.122975	6.72816	8.97443	1.17225e-05	0.00224482
6478	0.0502478	-0.0392527	0.0109951	0.264035	0.213787	11.0429	8.96111	1.19278e-05	0.00226682
256435	0.096714	-0.206631	-0.109917	0.172335	0.0756206	6.20189	8.92904	1.24367e-05	0.00233057
79649	-0.00267177	0.107251	0.104579	-0.0701889	-0.0675172	7.722	8.92828	1.2449e-05	0.00233057
94031	0.00984559	-0.0112611	-0.00141547	0.22224	0.212394	4.72446	8.90632	1.28104e-05	0.00237693
56888	0.0308705	-0.0465826	-0.0157121	0.0605607	0.0296901	10.2472	8.90179	1.28862e-05	0.00237693
309	-0.0838645	0.17915	0.095285	-0.101687	-0.0178221	10.7441	8.8889	1.31046e-05	0.00239957
217	-0.0468872	0.0456947	-0.00119246	0.160319	0.207206	8.73507	8.86553	1.35098e-05	0.00245585
1118	0.0919361	-0.00197697	0.0899591	0.517346	0.42541	5.48335	8.84877	1.38083e-05	0.00249205
64763	0.0265895	0.0812489	0.107838	-0.07094	-0.0975294	7.43417	8.83934	1.3979e-05	0.00250485
3753	0.0749148	-0.125061	-0.050146	0.15467	0.0797548	5.85621	8.82339	1.42728e-05	0.00253935
23064	0.0133309	-0.000956088	0.0123748	-0.0671763	-0.0805072	9.96208	8.80407	1.4637e-05	0.00257073
163732	0.0702277	-0.0436573	0.0265704	0.20469	0.134462	6.81923	8.79986	1.47176e-05	0.00257073
5169	0.0113222	0.0332483	0.0445705	-0.189374	-0.200696	4.1557	8.79536	1.48043e-05	0.00257073
54843	-0.102679	0.201786	0.0991075	-0.176903	-0.0742238	6.5272	8.79252	1.48591e-05	0.00257073
1950	0.123235	-0.323847	-0.200612	0.248833	0.125597	5.474	8.78143	1.50756e-05	0.00259032
139105	0.104593	-0.222035	-0.117442	0.300857	0.196264	7.45256	8.77097	1.52828e-05	0.00259141
1668	0.224141	0.00703055	0.231172	0.907783	0.683642	7.55205	8.77067	1.52889e-05	0.00259141
10079	0.147165	-0.255102	-0.107936	0.229815	0.0826493	5.76804	8.76552	1.53918e-05	0.00259141
257415	0.238041	0.0687306	0.306772	-0.182	-0.420041	5.63576	8.73838	1.59466e-05	0.00266691
28623	-0.0748168	0.221641	0.146824	-0.168876	-0.0940588	8.4151	8.72307	1.62684e-05	0.00270271
51390	0.148684	-0.205983	-0.0572989	0.129513	-0.0191714	6.77311	8.71401	1.64619e-05	0.00271687
3811	-0.0297148	0.234652	0.204937	-0.207169	-0.177454	4.52876	8.68732	1.70454e-05	0.00279477
974	0.00387841	0.122385	0.126264	-0.158616	-0.162494	8.57737	8.67661	1.72855e-05	0.00281574
478	-0.204102	0.138216	-0.0658859	-0.172761	0.031341	5.96464	8.63864	1.81639e-05	0.00292613
713	-0.0396507	0.0101077	-0.029543	0.251845	0.291496	5.49768	8.63727	1.81964e-05	0.00292613
51133	-0.0344079	0.0783829	0.043975	0.142125	0.176533	5.28712	8.6071	1.89277e-05	0.00302433
10520	-0.020095	0.0974705	0.0773756	-0.118182	-0.0980869	6.97709	8.5992	1.91239e-05	0.00303635
90338	0.0540157	0.0514245	0.10544	-0.0598521	-0.113868	7.47823	8.58204	1.95576e-05	0.00308567
90381	0.0139269	-0.0389822	-0.0250553	0.271186	0.257259	4.17225	8.57126	1.98349e-05	0.00310074
401409	0.117941	-0.0497051	0.0682362	0.20157	0.0836283	6.67885	8.56874	1.99003e-05	0.00310074
660	0.213823	-0.229462	-0.0156395	0.236396	0.0225727	6.22547	8.51653	2.13053e-05	0.00329917
1528	0.0464465	0.00102033	0.0474668	0.189877	0.14343	8.71884	8.49328	2.19625e-05	0.00338007
154214	0.00458849	-0.0195667	-0.0149782	0.178616	0.174027	5.89542	8.46452	2.28041e-05	0.00344136
5806	-0.0558035	0.0270337	-0.0287698	0.227385	0.283188	4.84772	8.4631	2.28466e-05	0.00344136
65010	-0.0235318	0.068637	0.0451051	0.141176	0.164708	5.83263	8.46278	2.2856e-05	0.00344136
5339	-0.025097	-0.127115	-0.152212	0.0208806	0.0459776	7.05038	8.46099	2.29095e-05	0.00344136
253143	-0.0208504	0.0407831	0.0199327	-0.0764945	-0.0556441	8.27897	8.45292	2.31527e-05	0.00345646
10810	0.0242231	-0.303459	-0.279235	0.238907	0.214684	6.19943	8.44713	2.33286e-05	0.00345646
55076	0.158629	-0.125726	0.0329023	0.243634	0.0850055	3.34559	8.44403	2.34233e-05	0.00345646
717	-0.0653902	0.0217351	-0.0436551	0.178517	0.243907	4.53109	8.43076	2.38332e-05	0.00349637
4134	-0.143652	0.174447	0.0307949	-0.0455156	0.0981367	6.94544	8.41467	2.43402e-05	0.00353387
1509	0.0144363	0.0301131	0.0445494	0.069225	0.0547886	12.0364	8.41371	2.43706e-05	0.00353387
83938	-0.0803187	0.00166125	-0.0786574	0.148679	0.228997	5.75615	8.39838	2.48644e-05	0.00358477
3680	-0.011086	0.0194846	0.00839862	0.312961	0.324047	5.17794	8.3924	2.50596e-05	0.00359226
8460	0.0878582	-0.278537	-0.190679	0.279247	0.191389	7.56483	8.38145	2.5421e-05	0.00360353
54987	-0.0353501	0.177709	0.142359	-0.029946	0.00540415	9.59281	8.37823	2.55285e-05	0.00360353
55164	-0.0722516	0.135544	0.0632922	-0.0774389	-0.00518728	7.76887	8.37701	2.55691e-05	0.00360353
64118	-0.0289442	0.0993592	0.070415	0.0718496	0.100794	7.50708	8.36864	2.58506e-05	0.00362284
166	-0.0610387	0.136664	0.0756249	-0.0994185	-0.0383798	10.4494	8.35729	2.62375e-05	0.00365663
391114	-0.0454799	-0.115817	-0.161297	0.358648	0.404127	4.81024	8.33513	2.70094e-05	0.00374342
59084	-0.0159531	0.189315	0.173362	-0.179419	-0.163466	5.89436	8.30819	2.79787e-05	0.00385084
3695	-0.171554	0.185337	0.013783	-0.136283	0.0352719	8.45645	8.30472	2.81059e-05	0.00385084
79746	-0.134597	-0.0201864	-0.154783	0.133639	0.268236	6.03102	8.30095	2.8245e-05	0.00385084
51804	-0.113088	-0.0690925	-0.182181	-0.105907	0.00718103	3.28622	8.29233	2.85656e-05	0.0038735
100127983	0.132004	-0.308923	-0.176919	0.125127	-0.00687641	6.88707	8.27625	2.9173e-05	0.00393459
51582	0.0426428	-0.0377664	0.00487645	0.0909912	0.0483484	9.00008	8.26059	2.97775e-05	0.00399464
6037	0.134878	-0.0152708	0.119607	0.58282	0.447943	8.72553	8.23429	3.08207e-05	0.0041126
4048	-0.0190833	-0.108941	-0.128024	0.0980993	0.117183	10.9058	8.22189	3.13255e-05	0.00415603
729177	-0.260938	0.0935892	-0.167349	-0.168726	0.0922123	4.62644	8.21819	3.14775e-05	0.00415603
28624	-0.00203602	0.215727	0.213691	-0.0871982	-0.0851622	9.90922	8.21083	3.17824e-05	0.0041743
10771	-0.0436059	0.115288	0.0716821	-0.0867082	-0.0431023	6.73816	8.20213	3.21465e-05	0.00420015
81442	0.0904425	-0.128948	-0.0385059	0.375311	0.284868	5.44132	8.18904	3.27028e-05	0.00424656
93663	0.00870335	-0.0941442	-0.0854409	0.116793	0.108089	7.7329	8.18583	3.28403e-05	0.00424656
57568	0.0738806	-0.29072	-0.21684	0.0723456	-0.00153502	7.52152	8.178	3.3179e-05	0.00426835
57409	-0.102534	0.0970825	-0.00545163	0.0742538	0.176788	7.15219	8.1507	3.43871e-05	0.0044012
1774	0.00511427	-0.0314062	-0.0262919	0.0903233	0.085209	8.14952	8.14556	3.46195e-05	0.00440845
23052	-0.0288558	-0.134429	-0.163284	0.180998	0.209853	7.45454	8.13411	3.5143e-05	0.00445251
196527	-0.0537747	-0.0281598	-0.0819345	0.0877298	0.141504	10.3913	8.09364	3.70572e-05	0.00467144
896	-0.0256936	-0.0130411	-0.0387347	0.0562213	0.081915	10.84	8.07248	3.80998e-05	0.00477886
440712	0.206921	-0.0623723	0.144549	-0.229549	-0.436471	5.61068	8.06358	3.85468e-05	0.00481087
4481	-0.124708	-0.138193	-0.2629	0.258966	0.383673	5.67513	8.05211	3.9131e-05	0.0048596
25777	-0.0642023	0.0333209	-0.0308814	-0.0730154	-0.00881312	7.46043	7.966	4.38095e-05	0.00538608
51542	0.0227469	0.0608792	0.0836261	0.117466	0.0947193	6.60589	7.96312	4.39753e-05	0.00538608
3067	0.034815	0.0516744	0.0864894	-0.295576	-0.330391	4.41436	7.96244	4.40144e-05	0.00538608
9466	-0.0418812	0.0997659	0.0578848	-0.109082	-0.0672011	7.18086	7.9341	4.56819e-05	0.00556299
83478	0.0220973	-0.0594074	-0.0373102	0.14591	0.123813	7.71291	7.92963	4.59504e-05	0.00556866
28990	-0.0350533	0.104361	0.0693077	-0.0708521	-0.0357988	7.28069	7.9135	4.69339e-05	0.0056605
51258	0.0924262	0.154019	0.246445	0.0561779	-0.0362483	9.50411	7.90132	4.76898e-05	0.00572415
23034	-0.122716	0.0146107	-0.108105	0.124311	0.247027	4.68699	7.89586	4.80326e-05	0.00573784
56937	-0.118971	0.093113	-0.0258584	-0.160021	-0.0410497	4.61327	7.88786	4.85401e-05	0.00577098
431707	-0.174574	0.0370921	-0.137482	-0.0798687	0.0947056	3.89708	7.86847	4.97913e-05	0.00589182
9730	-0.0936388	0.142338	0.0486988	-0.0798109	0.0138278	7.90052	7.85683	5.05583e-05	0.00595449
988	0.120052	0.010596	0.130648	-0.0181014	-0.138153	8.5644	7.85137	5.09217e-05	0.00596926
58484	0.100743	-0.221367	-0.120623	0.122876	0.0221321	8.76398	7.84745	5.11842e-05	0.00597213
7855	-0.0289623	-0.0298687	-0.0588309	0.173262	0.202224	5.58414	7.83066	5.23254e-05	0.00603758
7453	-0.0836707	0.0119137	-0.071757	0.127995	0.211666	10.0604	7.83011	5.23633e-05	0.00603758
10981	0.0699314	-0.0811338	-0.0112024	0.131483	0.0615518	7.01217	7.8286	5.24672e-05	0.00603758
7535	-0.0855785	0.166547	0.0809684	-0.122709	-0.0371307	8.8561	7.82102	5.29918e-05	0.00607011
9527	0.0161358	0.0339309	0.0500667	-0.0622478	-0.0783835	9.22091	7.8073	5.39556e-05	0.00615242
90550	0.0593243	-0.0890574	-0.0297331	0.0909003	0.031576	8.28482	7.79705	5.46865e-05	0.00620754
9214	-0.0151863	0.102357	0.0871708	-0.108073	-0.0928867	10.3251	7.7885	5.53044e-05	0.00624939
148534	0.132602	-0.149149	-0.0165472	0.325742	0.19314	6.76206	7.7812	5.58374e-05	0.00626111
79847	0.0568439	-0.108084	-0.0512399	0.112365	0.0555207	7.15596	7.78024	5.59073e-05	0.00626111
1031	-0.0151208	-0.0812765	-0.0963973	0.201775	0.216896	5.3547	7.77619	5.6206e-05	0.0062666
5046	-0.121255	-0.0842052	-0.20546	0.174896	0.296152	6.2154	7.76917	5.67267e-05	0.00627984
10721	0.0622022	0.0317887	0.0939908	0.199431	0.137229	3.982	7.76784	5.68255e-05	0.00627984
343172	0.0524329	0.332088	0.384521	0.491897	0.439464	3.47361	7.76339	5.71591e-05	0.006289
56994	0.0680524	-0.0265224	0.04153	0.157093	0.0890404	11.4308	7.74087	5.88748e-05	0.0064495
55758	0.0427321	-0.0445163	-0.00178418	0.0846276	0.0418955	8.74985	7.7356	5.92846e-05	0.00646614
85027	0.0292809	-0.124086	-0.0948047	0.15181	0.122529	6.17622	7.71827	6.06497e-05	0.0065864
84281	0.134378	-0.241036	-0.106658	0.177403	0.0430256	7.7212	7.70505	6.17126e-05	0.00667294
221188	-0.0750341	0.1267	0.0516655	-0.158552	-0.0835174	8.07077	7.68018	6.37634e-05	0.00686511
2235	-0.0174035	0.109012	0.091608	0.304192	0.321596	10.3207	7.67017	6.46074e-05	0.00692625
693188	0.134485	-0.0228098	0.111675	0.167279	0.0327941	3.51466	7.66596	6.49661e-05	0.00693506
9191	0.074651	-0.0662151	0.00843592	0.0864964	0.0118454	9.63586	7.6594	6.5529e-05	0.00696551
283209	0.00498997	0.00288923	0.00787921	0.144612	0.139622	6.70203	7.64901	6.64303e-05	0.00703152
116931	0.0659848	-0.19449	-0.128505	0.191138	0.125154	5.27849	7.64149	6.70896e-05	0.00707147
4602	0.0937404	-0.0328097	0.0609307	0.176266	0.0825257	6.76884	7.63795	6.74029e-05	0.00707476
54994	0.00327363	-0.00122049	0.00205314	0.141656	0.138382	8.67147	7.62543	6.85214e-05	0.0071622
23492	-0.0258529	0.0355565	0.00970365	-0.102162	-0.0763094	8.60912	7.60861	7.00542e-05	0.00726677
81854	-0.168714	0.184218	0.0155045	-0.105788	0.0629257	4.77017	7.60625	7.02716e-05	0.00726677
56833	-0.324815	0.170322	-0.154493	0.107917	0.432732	6.56703	7.60496	7.03909e-05	0.00726677
7695	0.0930865	0.110516	0.203602	-0.0398478	-0.132934	8.16959	7.57149	7.35586e-05	0.00756267
23180	-0.0827049	0.114857	0.0321517	-0.126236	-0.0435308	7.6468	7.53811	7.68602e-05	0.00784304
1737	-0.0859067	0.172363	0.0864561	-0.033691	0.0522157	6.97245	7.53673	7.69999e-05	0.00784304
374899	0.0693418	0.132262	0.201604	-0.114768	-0.18411	5.1857	7.53453	7.72236e-05	0.00784304
5931	-0.0660069	0.173815	0.107808	-0.0371849	0.028822	8.50677	7.52601	7.80942e-05	0.00789897
122953	0.0058158	-0.0590458	-0.05323	0.108065	0.102249	7.37947	7.52068	7.86437e-05	0.00789897
6532	-0.0708124	-0.142686	-0.213499	0.121861	0.192673	5.67104	7.51995	7.87189e-05	0.00789897
84695	-0.0821568	0.0159212	-0.0662357	0.0992756	0.181432	6.15167	7.50587	8.0191e-05	0.00801463
8631	-0.0317162	0.140321	0.108605	-0.130517	-0.0988008	9.16029	7.49102	8.17737e-05	0.00813091
8714	-0.0576381	-0.175465	-0.233103	0.184779	0.242417	7.15862	7.48889	8.20028e-05	0.00813091
6908	-0.0158997	0.0316001	0.0157004	-0.0739183	-0.0580186	9.25409	7.48353	8.25838e-05	0.00813538
142	-0.0132553	0.129406	0.116151	-0.0964012	-0.0831459	7.92146	7.48249	8.26964e-05	0.00813538
2263	-0.0502696	0.136069	0.0857994	-0.175586	-0.125317	4.36356	7.47748	8.32438e-05	0.00813896
440603	0.0689567	0.000264009	0.0692207	0.264963	0.196006	4.45686	7.47622	8.33817e-05	0.00813896
84662	-0.042061	-0.0941967	-0.136258	0.0928394	0.1349	5.5094	7.46641	8.4465e-05	0.0081705
100874028	0.00445175	-0.0211408	-0.016689	0.145828	0.141376	6.29658	7.46596	8.45151e-05	0.0081705
2729	0.0339855	-0.0282319	0.00575361	0.238608	0.204623	8.42585	7.46444	8.46849e-05	0.0081705
28732	-0.0927361	0.157848	0.0651118	-0.164577	-0.0718409	9.08705	7.46155	8.50075e-05	0.0081705
19	0.136051	-0.166969	-0.0309187	-0.171243	-0.307293	7.7354	7.45057	8.62448e-05	0.00820488
10186	-0.0275038	-0.19007	-0.217574	0.0587391	0.0862429	5.16343	7.4505	8.62526e-05	0.00820488
55605	-0.0395223	0.147998	0.108476	-0.131458	-0.0919359	5.23397	7.44967	8.63465e-05	0.00820488
5037	0.0202411	0.101664	0.121905	-0.066233	-0.0864741	8.56888	7.44541	8.68321e-05	0.00821988
10299	-0.00761828	-0.0134522	-0.0210705	0.052981	0.0605993	11.0216	7.43729	8.77655e-05	0.00826343
1628	-0.0387194	0.106224	0.0675042	-0.0940299	-0.0553105	8.46052	7.43162	8.84226e-05	0.00826343
145567	-0.00133937	-0.138256	-0.139595	0.172185	0.173524	7.10466	7.43098	8.8498e-05	0.00826343
26025	-0.172655	0.34856	0.175905	-0.0846433	0.0880116	4.6381	7.42959	8.86596e-05	0.00826343
688	0.0620768	-0.0445072	0.0175696	0.168118	0.106042	7.17008	7.4272	8.89391e-05	0.00826343
5110	0.0775048	0.0228389	0.100344	0.120435	0.0429298	9.84592	7.40625	9.14265e-05	0.00846319
79791	-0.0721059	0.142755	0.0706487	-0.0935879	-0.021482	6.75045	7.39716	9.25268e-05	0.00853355
9581	-0.0233712	0.101505	0.0781339	-0.0812368	-0.0578656	8.08923	7.38947	9.34689e-05	0.00858887
2983	0.0362699	-0.266285	-0.230015	0.180369	0.144099	7.1946	7.37787	9.49081e-05	0.00868928
4926	-0.073634	0.102641	0.0290067	-0.0844838	-0.0108498	8.20282	7.37052	9.58306e-05	0.0087209
23285	0.0898506	0.0116508	0.101501	-0.125921	-0.215771	6.36262	7.36915	9.60035e-05	0.0087209
23511	-0.148809	0.143061	-0.00574865	-0.106654	0.0421553	7.5911	7.36433	9.66151e-05	0.0087209
7267	-0.00774405	0.138984	0.13124	-0.0665437	-0.0587996	8.58993	7.3641	9.66439e-05	0.0087209
6671	-0.0221716	0.106238	0.0840661	-0.0727044	-0.0505327	8.5125	7.3549	9.7822e-05	0.00879556
284521	-0.1101	-0.0380122	-0.148113	0.0948883	0.204989	4.7754	7.3421	9.94861e-05	0.00891324
1071	0.0345846	-0.175596	-0.141012	0.0845847	0.0500001	4.87076	7.33904	9.98872e-05	0.00891734
25874	0.0754471	-0.0819507	-0.00650361	0.125821	0.0503737	9.15123	7.3362	0.000100262	0.00891908
28745	-0.0483804	0.170078	0.121697	-0.117168	-0.0687874	9.81885	7.33304	0.00010068	0.00892459
79887	0.0572393	-0.0624493	-0.00520997	0.0941083	0.036869	11.2661	7.32731	0.000101442	0.0089261
2811	0.0854245	-0.324006	-0.238581	0.234325	0.1489	7.04012	7.32574	0.000101653	0.0089261
150	-0.0371305	-0.157924	-0.195054	0.162674	0.199805	4.40558	7.32491	0.000101765	0.0089261
8338	0.0111474	0.0353087	0.0464561	0.110113	0.0989655	10.7594	7.32004	0.000102418	0.00892962
56941	0.00111725	0.070424	0.0715413	-0.0731712	-0.0742885	7.73754	7.31932	0.000102517	0.00892962
83541	-0.039767	0.0570245	0.0172575	-0.109644	-0.0698772	8.92496	7.30704	0.000104189	0.00903687
389813	-0.0886211	0.112244	0.0236233	-0.128719	-0.0400983	5.47763	7.305	0.000104468	0.00903687
2841	0.0471144	0.142767	0.189881	-0.0657118	-0.112826	8.532	7.30079	0.000105049	0.00905589
9760	-0.0979218	0.180609	0.0826871	-0.160462	-0.0625399	7.69583	7.294	0.000105993	0.00909245
55088	0.135593	-0.0472807	0.0883123	-0.0535338	-0.189127	8.04739	7.29253	0.000106198	0.00909245
10970	0.15221	-0.156261	-0.00405025	0.166095	0.0138841	8.03994	7.28422	0.000107369	0.00916139
28466	0.407963	-0.158832	0.249131	0.0788309	-0.329132	2.6016	7.27286	0.000108988	0.00924979
28626	-0.0249332	0.15758	0.132647	-0.106003	-0.08107	10.6241	7.27178	0.000109142	0.00924979
26239	0.150501	-0.122241	0.02826	0.183362	0.0328604	2.94839	7.2602	0.00011082	0.00936041
8655	-0.0800314	-0.0528086	-0.13284	0.134447	0.214479	7.16782	7.25316	0.000111854	0.00941602
3606	0.0827018	-0.128816	-0.0461138	0.168585	0.0858836	5.7969	7.24194	0.000113519	0.00950077
3730	0.0607225	-0.178264	-0.117541	0.161109	0.100386	4.52302	7.23937	0.000113905	0.00950077
1647	-0.0113795	-0.118039	-0.129418	0.162127	0.173506	6.67556	7.23718	0.000114234	0.00950077
101928290	0.0408764	-0.0572726	-0.0163961	0.146546	0.10567	6.77928	7.23498	0.000114565	0.00950077
51056	-0.0902227	0.0169239	-0.0732989	0.22613	0.316352	8.56531	7.23278	0.000114898	0.00950077
6531	0.0231577	-0.0193659	0.00379175	-0.144546	-0.167703	4.33464	7.23123	0.000115133	0.00950077
239	0.0455557	-0.262747	-0.217191	0.22984	0.184284	6.96856	7.22265	0.000116443	0.00955302
6036	0.0657358	-0.0112302	0.0545057	0.259626	0.19389	11.2791	7.22175	0.000116582	0.00955302
55974	0.0172955	-0.0389516	-0.0216561	0.12312	0.105824	8.53934	7.21962	0.000116909	0.00955302
390261	0.050167	-0.0839576	-0.0337906	-0.118228	-0.168395	2.57833	7.20628	0.000118983	0.00969094
8751	-0.0867268	0.115191	0.0284642	0.103958	0.190685	6.96015	7.20298	0.000119501	0.00970165
128611	-0.136372	0.174417	0.0380451	-0.130984	0.00538754	6.55721	7.19714	0.000120426	0.00974514
9917	0.049701	-0.0612106	-0.0115096	0.181863	0.132162	7.31287	7.18192	0.000122865	0.00991061

### Sheet: CV_Fold7
ENTREZ_GENE_ID	dif_T1vsT2	T1_Term_vs_SPTB	T2_Term_vs_SPTB	Time_Term	Time_SPTB	AveExpr	F	P.Value	adj.P.Val
2205	0.259529	0.0337851	0.293315	-0.358245	-0.617774	6.23239	20.4619	7.65243e-12	1.91961e-07
154664	0.105886	-0.512822	-0.406936	0.648581	0.542695	6.40397	17.9704	1.4828e-10	1.54558e-06
1088	0.256908	-0.614813	-0.357905	0.86355	0.606642	8.1129	17.7874	1.84841e-10	1.54558e-06
3934	0.282161	-0.559672	-0.277511	0.753982	0.471821	9.79962	17.0345	4.59544e-10	2.88191e-06
4680	0.245258	-0.588132	-0.342875	0.806183	0.560925	6.88336	16.354	1.05236e-09	5.27968e-06
671	0.182548	-0.425189	-0.24264	0.638847	0.456299	9.05293	15.9673	1.68907e-09	7.06172e-06
4317	0.214037	-0.515605	-0.301568	0.720318	0.506281	10.3094	15.4809	3.07049e-09	1.06616e-05
1669	0.298356	-0.584764	-0.286408	0.865126	0.56677	8.58385	15.3981	3.40015e-09	1.06616e-05
2040	0.0463957	-0.112712	-0.0663159	0.212392	0.165996	11.029	14.8351	6.81667e-09	1.89996e-05
5169	0.0461922	0.0502245	0.0964167	-0.233559	-0.279751	4.18252	14.5475	9.73772e-09	2.34056e-05
5273	0.267004	-0.494214	-0.22721	0.779162	0.512158	6.84695	14.5052	1.02636e-08	2.34056e-05
8993	0.165014	-0.141189	0.0238249	0.302613	0.137599	10.1014	14.3167	1.29736e-08	2.71202e-05
1991	0.168192	-0.453413	-0.285221	0.667274	0.499082	7.40425	14.2325	1.44074e-08	2.78008e-05
167555	-0.0292823	-0.134712	-0.163994	0.215629	0.244911	6.78087	14.016	1.88719e-08	3.38143e-05
9619	0.138899	0.0565605	0.19546	-0.257798	-0.396698	7.47614	13.897	2.18927e-08	3.66119e-05
4312	0.114461	-0.369685	-0.255225	0.420962	0.306501	3.7776	13.7928	2.49384e-08	3.87839e-05
5208	0.0505622	-0.135579	-0.085017	0.205208	0.154646	7.61752	13.7508	2.62837e-08	3.87839e-05
116236	-0.101467	0.0855983	-0.0158687	-0.18426	-0.0827928	6.63182	13.4839	3.67146e-08	5.11658e-05
4973	0.300446	-0.443227	-0.142781	0.779676	0.47923	7.03346	13.4126	4.01512e-08	5.24734e-05
8819	-0.013174	-0.0445113	-0.0576853	0.177795	0.190969	7.31701	13.3798	4.18365e-08	5.24734e-05
4353	0.167386	-0.382082	-0.214696	0.578703	0.411317	6.28306	13.3282	4.46354e-08	5.3318e-05
64746	-0.0217932	0.0960547	0.0742616	-0.0635502	-0.0417571	9.3854	13.0238	6.54506e-08	7.41717e-05
56670	0.146031	-0.204724	-0.0586929	0.413486	0.267455	4.38932	12.9934	6.80067e-08	7.41717e-05
22915	0.139393	-0.442817	-0.303424	0.348519	0.209126	6.26134	12.8987	7.66267e-08	8.00909e-05
2972	-0.118713	0.131807	0.0130933	-0.122598	-0.00388483	6.48907	12.7364	9.40279e-08	9.43476e-05
3005	0.138167	-0.0902976	0.0478694	0.417782	0.279615	8.38909	12.6548	1.04232e-07	9.86514e-05
6897	0.00810639	0.152326	0.160432	0.156227	0.148121	6.91047	12.5952	1.12384e-07	9.86514e-05
6947	0.199813	-0.38531	-0.185498	0.592409	0.392597	8.46087	12.5848	1.13868e-07	9.86514e-05
820	0.181114	-0.220225	-0.0391111	0.519093	0.337979	8.02749	12.5725	1.15652e-07	9.86514e-05
4057	0.228071	-0.504763	-0.276692	0.700042	0.471971	9.61603	12.5568	1.17981e-07	9.86514e-05
51523	-0.0831682	0.110444	0.0272759	-0.164058	-0.0808897	7.60372	12.4502	1.35002e-07	0.000108954
64805	0.153207	-0.292962	-0.139755	0.286407	0.1332	7.05286	12.4272	1.38988e-07	0.000108954
93035	0.00577685	-0.215003	-0.209226	0.197958	0.192181	4.51585	12.3198	1.5924e-07	0.000118816
383	0.309193	-0.387055	-0.0778623	0.476131	0.166938	7.72223	12.3109	1.61043e-07	0.000118816
932	0.169835	-0.523102	-0.353267	0.634606	0.464771	8.56358	12.1967	1.86144e-07	0.000133412
10562	0.221506	-0.698062	-0.476556	0.91734	0.695834	9.0263	12.169	1.928e-07	0.000134344
6272	-0.0622075	-0.012081	-0.0742885	0.149091	0.211298	9.66159	12.1256	2.03711e-07	0.000138111
3267	-0.0297907	-0.0394698	-0.0692605	0.0506736	0.0804643	11.0875	12.0643	2.20196e-07	0.000145358
100616349	-0.16185	-0.154258	-0.316108	0.222965	0.384815	7.35435	11.9971	2.39792e-07	0.000152493
7554	-0.0248983	0.00132648	-0.0235718	-0.0908054	-0.0659071	7.09011	11.9862	2.43162e-07	0.000152493
6768	-0.0910067	0.0209721	-0.0700346	0.187941	0.278948	6.60388	11.9586	2.51839e-07	0.000154082
51477	-0.0552166	0.0657468	0.0105302	-0.1248	-0.0695831	5.96448	11.9167	2.65611e-07	0.000158639
412	-0.0970841	0.00491384	-0.0921702	0.130742	0.227826	7.52627	11.8914	2.74304e-07	0.000158873
4318	0.145235	-0.104591	0.0406439	0.247712	0.102478	10.6741	11.8789	2.78668e-07	0.000158873
10321	0.231227	-0.434785	-0.203559	0.676597	0.445371	8.36741	11.7664	3.21583e-07	0.000179265
441864	0.152867	-0.400495	-0.247627	0.610709	0.457842	6.27015	11.7221	3.40256e-07	0.000185551
23136	-0.0951172	-0.0258328	-0.12095	0.190688	0.285805	7.56976	11.6658	3.65549e-07	0.000195102
23446	0.0416857	-0.0549755	-0.0132898	0.113187	0.0715009	7.92354	11.6059	3.94507e-07	0.000206171
1668	0.180476	-0.651848	-0.471372	0.932583	0.752107	7.55068	11.4928	4.55741e-07	0.000233312
2852	-0.0347868	-0.0649792	-0.099766	0.130486	0.165273	5.82651	11.4698	4.69354e-07	0.000233585
1359	0.219755	-0.121527	0.098228	-0.35855	-0.578305	5.70436	11.4471	4.83103e-07	0.000233585
100113407	0.091071	-0.102457	-0.0113857	0.177682	0.0866108	6.82453	11.4453	4.84211e-07	0.000233585
80832	-0.0843233	0.0344152	-0.0499081	0.224795	0.309118	5.05446	11.3847	5.23183e-07	0.000247624
10184	0.0191288	-0.0764914	-0.0573626	0.250242	0.231114	6.63058	11.3482	5.48145e-07	0.000254634
5352	0.027944	-0.110706	-0.0827616	0.268659	0.240715	4.14209	11.277	6.00381e-07	0.000273828
948	0.00567587	-0.0398572	-0.0341814	0.169277	0.163601	9.90051	11.2112	6.53104e-07	0.000290248
714	-0.0458005	0.00760117	-0.0381993	0.283486	0.329287	4.81541	11.2035	6.59523e-07	0.000290248
23328	-0.132273	-0.0128243	-0.145097	0.207396	0.339669	6.15798	11.1775	6.81888e-07	0.000294916
7027	0.099019	-0.0655352	0.0334838	0.213331	0.114312	9.86095	11.1218	7.32254e-07	0.000311332
286333	-0.205447	-0.0628892	-0.268336	0.247091	0.452539	6.09111	11.1027	7.5035e-07	0.000313709
3067	0.140365	-0.0589609	0.0814037	-0.326326	-0.46669	4.47136	11.0783	7.74206e-07	0.000318376
27250	-0.0200716	0.107484	0.0874126	-0.0881195	-0.068048	8.28826	11.0464	8.06453e-07	0.000326288
28623	-0.0336548	0.2126	0.178945	-0.155323	-0.121669	8.38779	10.9623	8.98216e-07	0.000357647
1118	0.13924	-0.313797	-0.174557	0.545376	0.406136	5.4523	10.9033	9.68765e-07	0.00037971
128346	-0.0297343	0.00359205	-0.0261423	0.101395	0.131129	10.5393	10.8717	1.00887e-06	0.000389348
441168	-0.135587	-0.031271	-0.166858	0.220402	0.355989	7.70025	10.7334	1.20495e-06	0.000457972
713	-0.0345964	-0.00756378	-0.0421602	0.286982	0.321578	5.49517	10.6546	1.33325e-06	0.0004944
3600	-0.097468	-0.0117534	-0.109221	0.178376	0.275844	5.28355	10.6505	1.34021e-06	0.0004944
118932	0.123414	-0.181364	-0.0579492	0.380489	0.257074	7.4385	10.6037	1.4234e-06	0.00051485
29116	0.0675244	-0.0164514	0.051073	-0.123827	-0.191351	8.67872	10.5965	1.4367e-06	0.00051485
79674	0.145127	-0.158426	-0.0132983	0.351712	0.206584	5.5967	10.5589	1.50788e-06	0.000529782
566	0.140087	-0.293609	-0.153522	0.415398	0.275312	6.30411	10.5523	1.5206e-06	0.000529782
65010	-0.0714167	0.0425978	-0.0288189	0.148649	0.220066	5.85084	10.52	1.58528e-06	0.000544749
53831	0.178241	-0.176892	0.00134966	0.385213	0.206972	5.83053	10.3854	1.88504e-06	0.000639004
8724	0.139331	-0.124226	0.0151056	0.195013	0.0556812	11.5268	10.3633	1.93953e-06	0.00064871
116362	0.235579	-0.130281	0.105298	0.257725	0.0221459	5.68431	10.3057	2.08892e-06	0.000689482
8460	0.163135	-0.343003	-0.179868	0.334055	0.170921	7.62921	10.2369	2.28272e-06	0.000743664
440712	0.241845	-0.14017	0.101675	-0.268083	-0.509928	5.65581	10.2014	2.38973e-06	0.000768543
51108	0.0504008	-0.00870501	0.0416958	0.138481	0.0880802	10.9411	10.1768	2.46667e-06	0.000783245
29094	0.100688	-0.273657	-0.172969	0.187509	0.0868204	9.88802	10.1189	2.65799e-06	0.000832912
51258	0.0798321	0.171972	0.251804	0.0819698	0.0021377	9.52254	10.105	2.70608e-06	0.000832912
129642	0.138127	-0.0926545	0.0454723	0.150999	0.0128722	10.3253	10.1003	2.72269e-06	0.000832912
23064	0.00257059	-0.0217941	-0.0192235	-0.0748681	-0.0774387	9.97561	10.0487	2.91024e-06	0.00087956
717	-0.06881	0.00270415	-0.0661058	0.200759	0.269569	4.52275	9.98673	3.15286e-06	0.000932669
54910	-0.082441	0.105423	0.0229823	-0.13344	-0.050999	6.71345	9.9849	3.16033e-06	0.000932669
56729	0.00549477	-0.20991	-0.204415	0.335413	0.329919	5.9027	9.97	3.22176e-06	0.000939742
2791	0.190564	-0.263818	-0.0732541	0.335343	0.144779	8.54387	9.90919	3.48526e-06	0.00100492
9191	0.0898383	-0.0510971	0.0387412	0.0950158	0.00517755	9.63469	9.86524	3.68909e-06	0.00104148
80853	0.0451317	-0.0626519	-0.0175202	0.0960673	0.0509356	9.94406	9.86398	3.69509e-06	0.00104148
54414	0.102625	-0.122243	-0.0196175	0.199672	0.097047	7.43571	9.80269	4.00006e-06	0.0011149
2206	0.0316889	-0.0639685	-0.0322796	-0.402106	-0.433795	4.0736	9.78626	4.08602e-06	0.00112635
6541	0.0264273	0.0539013	0.0803286	0.15024	0.123813	6.3638	9.756	4.24924e-06	0.00114709
7533	-0.000921179	-0.00641463	-0.00733581	0.127895	0.128816	7.92992	9.75537	4.25272e-06	0.00114709
5627	0.0944689	-0.338634	-0.244165	0.262708	0.168239	6.29853	9.72926	4.39896e-06	0.00117377
1511	0.226035	-0.288784	-0.0627494	0.545999	0.319964	5.34612	9.71887	4.45853e-06	0.00117377
85027	0.0500893	-0.0828546	-0.0327653	0.184868	0.134778	6.18728	9.7131	4.492e-06	0.00117377
84131	-0.120171	0.21668	0.0965089	-0.176173	-0.0560021	7.37478	9.69954	4.57156e-06	0.00118224
7855	0.0638016	-0.0598313	0.00397027	0.228479	0.164677	5.59142	9.59626	5.22617e-06	0.00132958
89872	0.113025	-0.290238	-0.177214	0.336014	0.222989	6.12767	9.59313	5.24744e-06	0.00132958
4118	0.0040824	0.0893434	0.0934258	0.1706	0.166517	10.2281	9.58445	5.30679e-06	0.00132958
64078	0.00979896	-0.105361	-0.0955623	0.262817	0.253018	4.32235	9.56123	5.46898e-06	0.00132958
51582	0.0631758	-0.0561159	0.00705988	0.101774	0.0385984	9.01624	9.55836	5.48936e-06	0.00132958
120103	-0.056625	0.00257556	-0.0540494	0.131194	0.187819	7.237	9.55564	5.50876e-06	0.00132958
8754	0.0398058	-0.102677	-0.0628716	0.127323	0.0875172	7.98651	9.55515	5.51229e-06	0.00132958
967	-0.018525	-0.0900244	-0.108549	0.104732	0.123257	7.74546	9.5373	5.64136e-06	0.00133523
79649	-0.0277577	0.0944256	0.0666679	-0.0958685	-0.0681107	7.71342	9.53718	5.64221e-06	0.00133523
1774	0.0397287	-0.0572594	-0.0175306	0.105581	0.0658525	8.16312	9.52863	5.70517e-06	0.00133752
93978	-0.0341651	-0.135583	-0.169748	0.270202	0.304367	6.80332	9.46734	6.17728e-06	0.00143479
148534	0.173463	-0.194784	-0.0213203	0.363162	0.189699	6.71395	9.43228	6.4648e-06	0.0014874
23248	-0.0575869	0.0792593	0.0216723	-0.0873357	-0.0297488	9.49792	9.42545	6.52238e-06	0.0014874
5037	0.0324811	0.0987012	0.131182	-0.0777918	-0.110273	8.56255	9.39667	6.77073e-06	0.00153012
9760	-0.128194	0.185814	0.0576192	-0.179487	-0.0512926	7.67819	9.38863	6.84171e-06	0.00153236
26051	-0.00956015	0.127917	0.118357	-0.105057	-0.095497	7.81937	9.36226	7.08008e-06	0.0015678
9437	-0.0738268	0.219042	0.145216	-0.120947	-0.0471206	6.93047	9.35739	7.12496e-06	0.0015678
27020	0.0225036	-0.0528403	-0.0303367	0.0696544	0.0471508	10.3674	9.34602	7.23101e-06	0.0015773
6037	0.175095	-0.398171	-0.223076	0.598232	0.423138	8.73403	9.33163	7.36737e-06	0.00159138
55076	0.0297467	-0.124696	-0.0949498	0.213775	0.184028	3.31744	9.3259	7.42244e-06	0.00159138
3012	-0.0511162	0.0401429	-0.0109733	0.157982	0.209099	5.9509	9.30589	7.61789e-06	0.00161945
50615	-0.115192	0.148372	0.0331796	-0.132936	-0.0177439	6.97927	9.28751	7.80205e-06	0.0016376
1647	0.0889571	-0.161552	-0.0725952	0.202712	0.113755	6.6812	9.28438	7.83384e-06	0.0016376
284417	-0.0542826	-0.0129767	-0.0672592	0.164753	0.219035	6.54989	9.27418	7.93834e-06	0.00164573
79073	-0.0703966	0.129679	0.0592822	-0.0920568	-0.0216602	9.7136	9.2231	8.4833e-06	0.00174429
90338	0.0287474	0.0553289	0.0840764	-0.0797537	-0.108501	7.50295	9.16414	9.15922e-06	0.00185701
2887	0.120698	-0.246158	-0.12546	0.187927	0.0672287	6.07921	9.16244	9.17955e-06	0.00185701
401409	0.121068	-0.0151017	0.105966	0.206546	0.0854777	6.67869	9.13669	9.49218e-06	0.00190489
28638	-0.031927	0.104875	0.0729483	-0.101067	-0.0691396	12.6134	9.0714	1.03339e-05	0.00205735
28732	-0.0747796	0.163461	0.0886816	-0.182164	-0.107384	9.07066	9.06496	1.04209e-05	0.00205834
23028	-0.085881	0.11087	0.0249887	-0.110329	-0.0244482	7.264	9.02795	1.09352e-05	0.00214019
6689	-0.068158	0.081603	0.013445	-0.158634	-0.090476	6.70419	9.023	1.1006e-05	0.00214019
10771	-0.066717	0.124584	0.0578673	-0.0959441	-0.0292271	6.73544	9.00346	1.12896e-05	0.00217468
79887	0.0712202	-0.0899191	-0.0186989	0.105561	0.0343412	11.2788	8.9989	1.13567e-05	0.00217468
693188	0.0712548	0.0202698	0.0915245	0.161045	0.08979	3.51831	8.98715	1.15319e-05	0.00219149
28466	0.464148	-0.265734	0.198414	0.0464888	-0.417659	2.62363	8.97766	1.16754e-05	0.00220208
5197	0.16931	-0.542516	-0.373205	0.398433	0.229123	6.24623	8.95797	1.19787e-05	0.00224243
9070	0.036335	-0.0258508	0.0104842	0.0872144	0.0508794	9.30474	8.94034	1.22569e-05	0.00227213
3624	-0.00407223	-0.118472	-0.122544	0.2077	0.211772	3.92128	8.93649	1.23185e-05	0.00227213
5110	0.0626044	0.0175683	0.0801727	0.134721	0.0721166	9.85884	8.91488	1.26704e-05	0.00231997
10251	0.0523878	-0.0228827	0.0295051	0.140197	0.0878091	6.6993	8.90114	1.28992e-05	0.00234476
55974	0.0111975	0.000260408	0.011458	0.134833	0.123635	8.54331	8.86131	1.35867e-05	0.00243769
154214	-0.0672834	-0.0205145	-0.0877979	0.164216	0.231499	5.90523	8.86028	1.36048e-05	0.00243769
149628	-0.0780726	0.196201	0.118128	-0.152321	-0.0742484	9.66449	8.82223	1.42969e-05	0.00254352
26025	-0.163684	0.359738	0.196054	-0.109257	0.0544274	4.61649	8.7937	1.48388e-05	0.00260785
8204	-0.0905003	0.00226647	-0.0882338	0.0842446	0.174745	7.86909	8.79228	1.48664e-05	0.00260785
3779	-0.0326529	-0.0416539	-0.0743068	0.143653	0.176306	6.86329	8.77228	1.52592e-05	0.00264113
8835	0.0160436	0.0135346	0.0295782	0.14356	0.127516	6.1977	8.76752	1.53542e-05	0.00264113
8395	0.14586	-0.028497	0.117363	0.249234	0.103375	7.70117	8.76664	1.53719e-05	0.00264113
131870	0.0628051	-0.0687704	-0.00596527	0.125849	0.063044	6.97649	8.75133	1.5682e-05	0.00267607
5473	0.195492	-0.325368	-0.129876	0.23875	0.0432582	11.2031	8.73798	1.59575e-05	0.00270469
8631	-0.0555043	0.149469	0.0939649	-0.147331	-0.0918269	9.15903	8.69626	1.68505e-05	0.00283688
2681	0.134059	-0.255356	-0.121297	0.292558	0.158498	4.77374	8.69025	1.69832e-05	0.00284016
6671	-0.058886	0.116129	0.057243	-0.091941	-0.0330551	8.50387	8.68176	1.71723e-05	0.00285277
404093	0.0486329	-0.0658769	-0.017244	0.115557	0.0669246	6.08877	8.6427	1.80707e-05	0.00298226
5816	0.349208	-0.747365	-0.398157	0.393467	0.0442588	5.84357	8.6301	1.83706e-05	0.00301193
9551	0.127186	-0.080382	0.0468038	0.183807	0.0566214	7.41767	8.58858	1.93941e-05	0.0031591
55432	0.0573883	-0.134233	-0.0768451	0.236741	0.179353	5.94461	8.5827	1.95436e-05	0.00316291
329	0.11997	-0.0931634	0.0268068	0.154696	0.034726	9.1431	8.53509	2.07981e-05	0.00334435
56833	-0.256487	0.133814	-0.122673	0.142413	0.3989	6.51022	8.52225	2.115e-05	0.00337802
221188	-0.0851149	0.153108	0.0679931	-0.163409	-0.0782936	8.03483	8.51471	2.13593e-05	0.00337802
134266	0.0213037	0.102166	0.12347	-0.111736	-0.133039	8.95717	8.51285	2.14114e-05	0.00337802
54994	0.0771839	-0.0611859	0.015998	0.159766	0.0825817	8.67794	8.47601	2.24676e-05	0.0035225
25850	-0.0207811	0.136423	0.115642	-0.10249	-0.0817092	5.61958	8.41193	2.44311e-05	0.00380655
91	0.06185	-0.0655437	-0.00369369	0.122388	0.0605384	7.63781	8.39942	2.48344e-05	0.00384549
200132	0.187096	-0.299889	-0.112794	0.380948	0.193852	3.61089	8.34828	2.65526e-05	0.00408634
28745	-0.0578149	0.190739	0.132924	-0.138632	-0.0808169	9.81528	8.32819	2.72597e-05	0.0041413
4126	0.0913833	-0.130199	-0.0388153	0.07672	-0.0146633	8.24098	8.32491	2.7377e-05	0.0041413
1628	-0.00784818	0.0743583	0.0665102	-0.100755	-0.0929063	8.45222	8.32413	2.7405e-05	0.0041413
139105	0.148139	-0.276292	-0.128153	0.292343	0.144204	7.45391	8.31131	2.78687e-05	0.00418615
59307	-0.0923137	0.120588	0.0282747	-0.110558	-0.0182441	8.3423	8.2758	2.91945e-05	0.00435919
8218	-0.00521086	-0.0617809	-0.0669918	0.199415	0.204626	6.05049	8.26419	2.96419e-05	0.00438349
10970	0.168091	-0.156773	0.0113183	0.179508	0.0114173	8.07052	8.26252	2.97067e-05	0.00438349
5657	0.0536657	-0.176833	-0.123168	0.425659	0.371994	5.30738	8.19555	3.24294e-05	0.00473342
64773	-0.0978493	0.0592214	-0.0386278	-0.120504	-0.0226548	7.90802	8.19251	3.25589e-05	0.00473342
256435	0.13825	-0.208921	-0.0706709	0.182144	0.043894	6.21736	8.19051	3.26443e-05	0.00473342
56888	0.0107925	0.00159401	0.0123865	0.062502	0.0517094	10.2515	8.17312	3.33964e-05	0.00481464
7535	-0.0904058	0.159987	0.0695809	-0.125423	-0.0350174	8.84886	8.12778	3.54405e-05	0.00508014
217	-0.0521314	0.0121591	-0.0399723	0.166328	0.218459	8.75939	8.11762	3.59155e-05	0.00511897
10209	0.105075	-0.0311245	0.0739506	0.154112	0.049037	11.2585	8.09283	3.71019e-05	0.0052306
25874	0.118807	-0.106905	0.011902	0.137906	0.0190992	9.14546	8.09254	3.71157e-05	0.0052306
6283	0.121475	-0.0990227	0.0224523	0.124933	0.00345764	12.6022	8.07661	3.78993e-05	0.00531119
91746	0.0157698	0.0246659	0.0404358	-0.0596721	-0.0754419	9.58532	8.05395	3.90417e-05	0.00542238
54734	-0.159726	0.00773299	-0.151993	0.14076	0.300486	5.59578	8.05233	3.9125e-05	0.00542238
28521	-0.137796	0.308669	0.170872	-0.191415	-0.0536188	7.91081	8.04189	3.96643e-05	0.00546692
255809	0.0517564	-0.0635923	-0.0118358	0.102322	0.0505657	9.80027	8.02995	4.02899e-05	0.00550724
6036	0.0440728	-0.118038	-0.0739656	0.268941	0.224868	11.2734	8.02527	4.05383e-05	0.00550724
9730	-0.0712123	0.111989	0.0407769	-0.0961713	-0.024959	7.90301	8.02382	4.06155e-05	0.00550724
8751	-0.121875	0.121756	-0.000118601	0.101716	0.22359	6.97667	7.99318	4.22806e-05	0.0057022
23601	0.0100111	-0.182745	-0.172734	0.306922	0.296911	5.90582	7.98315	4.28406e-05	0.00574682
55845	0.0407149	-0.0125901	0.0281248	0.0759629	0.035248	11.3829	7.97566	4.32632e-05	0.00577265
259197	-0.0184669	0.161932	0.143465	-0.1013	-0.0828335	7.2318	7.96693	4.37621e-05	0.00578789
51133	-0.0168749	0.0547758	0.037901	0.144579	0.161453	5.29932	7.96559	4.38389e-05	0.00578789
57561	0.115785	-0.00113694	0.114648	-0.0257088	-0.141494	11.1718	7.9448	4.50512e-05	0.0059168
5910	-0.0930906	0.165794	0.0727039	-0.0650192	0.0280714	7.39667	7.89569	4.80503e-05	0.00627782
166	-0.062207	0.130807	0.0685996	-0.102667	-0.04046	10.4353	7.8711	4.96262e-05	0.00643184
11198	0.0506925	0.0743482	0.125041	-0.0517569	-0.102449	8.2934	7.86826	4.98115e-05	0.00643184
101927902	-0.0727331	0.121133	0.0483997	-0.158279	-0.0855456	6.97024	7.86541	4.99983e-05	0.00643184
3753	0.129656	-0.127348	0.00230721	0.160627	0.0309719	5.8548	7.85965	5.03775e-05	0.00644755
55062	0.10707	-0.12779	-0.02072	0.140968	0.0338981	9.86585	7.82345	5.28299e-05	0.00672486
23034	-0.0802125	0.00290713	-0.0773053	0.132056	0.212269	4.69328	7.81801	5.32089e-05	0.00672486
253143	-0.0213552	0.0251995	0.00384421	-0.0780077	-0.0566524	8.28833	7.81527	5.34005e-05	0.00672486
1950	0.165171	-0.332273	-0.167102	0.245531	0.0803603	5.47714	7.80974	5.37899e-05	0.00672486
51304	0.0594272	-0.0671447	-0.00771748	0.112391	0.0529636	8.37952	7.8084	5.38846e-05	0.00672486
9823	-0.0322511	0.0630203	0.0307692	0.168504	0.200755	4.30465	7.80135	5.43855e-05	0.00675377
10670	-0.0273509	0.0536715	0.0263206	0.0635101	0.090861	7.43588	7.78584	5.5505e-05	0.00685883
219970	0.117793	-0.108196	0.00959725	0.440065	0.322272	3.48803	7.77145	5.65641e-05	0.00695545
100129046	-0.213533	0.00400371	-0.209529	-0.228949	-0.0154164	4.54535	7.75996	5.74242e-05	0.00702677
51164	0.0402944	-0.0665136	-0.0262192	0.0990299	0.0587355	8.16178	7.75013	5.81711e-05	0.0070836
51056	-0.0562033	-0.0940639	-0.150267	0.235705	0.291908	8.54866	7.73973	5.89714e-05	0.00714636
11261	0.0432958	-0.0579755	-0.0146796	0.117599	0.074303	8.04619	7.7142	6.09827e-05	0.00735458
64757	0.0519997	-0.0140223	0.0379774	0.201782	0.149782	8.12375	7.69815	6.22823e-05	0.00742941
10810	0.11491	-0.362121	-0.247211	0.230393	0.115484	6.19442	7.69366	6.26512e-05	0.00742941
142	-0.0691339	0.129973	0.0608395	-0.120896	-0.051762	7.93159	7.69347	6.26672e-05	0.00742941
28624	0.0307676	0.155451	0.186218	-0.092573	-0.123341	9.88382	7.6919	6.27964e-05	0.00742941
643733	0.0851971	-0.00128951	0.0839076	0.0898082	0.0046111	6.79343	7.68822	6.31008e-05	0.00742941
100506282	-0.171766	0.0775996	-0.0941665	-0.154621	0.0171455	6.81436	7.68486	6.33803e-05	0.00742941
3560	-0.0793894	0.186697	0.107308	-0.123298	-0.0439084	10.4487	7.67646	6.40836e-05	0.00747691
54843	-0.119565	0.206873	0.0873089	-0.174101	-0.0545366	6.49287	7.66481	6.50723e-05	0.00750675
7184	0.04033	0.119671	0.160001	-0.0850471	-0.125377	10.0264	7.66479	6.50742e-05	0.00750675
28626	-0.0308459	0.159321	0.128475	-0.11016	-0.0793139	10.6265	7.66289	6.5237e-05	0.00750675
11278	-0.0902846	0.095296	0.00501144	-0.161714	-0.0714293	9.57822	7.65745	6.5705e-05	0.0075112
1901	-0.0740465	0.134227	0.0601805	-0.128951	-0.0549043	9.48816	7.65477	6.59371e-05	0.0075112
10150	-0.033958	0.0657182	0.0317602	-0.10115	-0.0671923	8.86741	7.65057	6.6302e-05	0.0075112
55752	-0.00766879	0.090412	0.0827432	-0.107953	-0.100284	7.65182	7.64852	6.64815e-05	0.0075112
3680	0.0269363	-0.174581	-0.147644	0.307571	0.280635	5.20872	7.63984	6.7244e-05	0.0075112
8804	0.161464	-0.15557	0.00589412	0.226568	0.0651041	10.5308	7.63947	6.72768e-05	0.0075112
28567	-0.0427288	0.224857	0.182128	-0.119526	-0.0767968	10.7921	7.63666	6.75262e-05	0.0075112
840	-0.171753	0.0946159	-0.0771371	0.0712293	0.242982	5.86921	7.63502	6.76712e-05	0.0075112
64858	-0.0383665	0.0495152	0.0111487	0.0912049	0.129571	7.02813	7.6289	6.82184e-05	0.0075165
660	0.171124	-0.138247	0.0328775	0.238278	0.0671541	6.2406	7.62726	6.83659e-05	0.0075165
94031	0.0232357	-0.113402	-0.0901662	0.198491	0.175256	4.72357	7.62446	6.86179e-05	0.0075165
84536	-0.0825254	0.0929443	0.0104189	0.0702603	0.152786	5.61587	7.60476	7.04183e-05	0.00768018
26509	-0.215124	0.1015	-0.113625	0.168759	0.383883	7.81524	7.59691	7.11494e-05	0.00772633
917	0.000410524	0.179774	0.180184	-0.097874	-0.0982845	10.1945	7.59316	7.15005e-05	0.00773099
309	-0.148842	0.155122	0.00627948	-0.122362	0.0264803	10.7574	7.58256	7.25048e-05	0.00780593
221037	0.0567347	-0.0147382	0.0419966	-0.0513301	-0.108065	10.2298	7.57468	7.32601e-05	0.00785355
3268	-0.0725715	0.158033	0.0854613	-0.11155	-0.0389788	7.98197	7.56475	7.42231e-05	0.00792292
6478	0.167661	-0.0972737	0.0703875	0.275335	0.107674	11.0276	7.53874	7.68068e-05	0.00816397
5715	0.00208879	0.03259	0.0346788	0.133168	0.131079	7.11464	7.53469	7.72169e-05	0.00817294
23043	-0.0817473	0.119241	0.0374938	-0.121282	-0.0395343	8.71833	7.52899	7.77981e-05	0.00819985
7741	-0.0986801	0.114336	0.015656	-0.0831084	0.0155717	7.40226	7.52237	7.84788e-05	0.00821228
9774	0.0272521	0.0206415	0.0478936	-0.056604	-0.0838561	9.18951	7.52148	7.85707e-05	0.00821228
4773	-0.0790178	0.134702	0.0556843	-0.130608	-0.0515904	8.49534	7.50974	7.97936e-05	0.00829632
51244	0.0796084	-0.0177206	0.0618878	-0.0388353	-0.118444	7.45312	7.50709	8.00717e-05	0.00829632
6612	-0.0345727	0.00479108	-0.0297816	0.0830963	0.117669	7.9212	7.50203	8.06067e-05	0.00829632
128178	-0.12139	0.118329	-0.00306114	-0.154884	-0.0334934	4.40557	7.50117	8.06977e-05	0.00829632
339324	0.0907236	0.148767	0.239491	-0.0958466	-0.18657	7.6841	7.48744	8.21692e-05	0.00840207
6813	0.0753193	-0.0687565	0.00656284	0.113344	0.0380242	10.1362	7.48535	8.23962e-05	0.00840207
1528	0.109423	-0.0321243	0.0772989	0.190677	0.0812541	8.6978	7.47644	8.33678e-05	0.00846672
51804	-0.0920925	-0.0650458	-0.157138	-0.0999045	-0.00781201	3.27796	7.47105	8.39612e-05	0.00849261
340120	-0.0623869	-0.347253	-0.40964	0.148915	0.211302	5.84527	7.44856	8.64833e-05	0.00865667
760	0.201045	-0.324599	-0.123553	0.288767	0.0877214	9.54967	7.44777	8.6574e-05	0.00865667
126917	0.012011	0.098141	0.110152	-0.10724	-0.119251	6.69882	7.44587	8.679e-05	0.00865667
388387	0.0870035	-0.0591155	0.0278881	0.183138	0.0961342	5.01658	7.44182	8.72544e-05	0.00865667
23313	0.0517164	-0.0350584	0.016658	0.11877	0.0670535	10.1591	7.43904	8.7574e-05	0.00865667
4481	-0.158072	0.0229639	-0.135108	0.270082	0.428154	5.63552	7.4374	8.77631e-05	0.00865667
83401	-0.0496409	-0.0605755	-0.110216	0.111513	0.161154	3.69392	7.43536	8.79989e-05	0.00865667
56994	0.138939	-0.0821618	0.0567767	0.16391	0.0249715	11.4135	7.42668	8.90105e-05	0.00872198
868	-0.0856238	0.104096	0.0184726	-0.116847	-0.0312231	9.89013	7.40746	9.12917e-05	0.00890485
1050	0.0440493	-0.0332784	0.0107709	0.155253	0.111204	7.31847	7.40501	9.15867e-05	0.00890485
440603	0.118198	-0.106722	0.0114752	0.277052	0.158854	4.46268	7.39214	9.31516e-05	0.00901303
23052	0.0454986	-0.158478	-0.112979	0.192413	0.146914	7.42691	7.38997	9.34179e-05	0.00901303
100192204	-0.00240036	0.0653943	0.062994	-0.166668	-0.164267	7.11815	7.38667	9.38252e-05	0.00901765
1475	0.15959	-0.0813961	0.0781942	0.206886	0.0472959	8.13248	7.38299	9.42811e-05	0.00902688
19	0.127653	-0.136142	-0.00848914	-0.195827	-0.32348	7.75669	7.37516	9.52577e-05	0.0090857
400759	-0.171759	0.0283856	-0.143374	0.153169	0.324928	3.87375	7.35975	9.72113e-05	0.00923691
128611	-0.156476	0.154703	-0.00177245	-0.139268	0.0172081	6.54449	7.35533	9.77779e-05	0.00925569
92249	-0.0972389	0.107663	0.0104245	-0.121411	-0.0241724	8.4202	7.35188	9.8224e-05	0.00926297
122953	0.057882	-0.0873434	-0.0294614	0.123371	0.0654893	7.39211	7.34816	9.87058e-05	0.00927354
140823	0.0713131	-0.0199229	0.0513902	0.121926	0.0506129	6.68526	7.34148	9.95781e-05	0.00932058
28683	-0.0213856	0.20133	0.179945	-0.132939	-0.111553	8.71461	7.32631	0.000101588	0.00946813
7071	-0.0111942	-0.0237198	-0.0349139	0.12314	0.134335	8.63851	7.31849	0.000102639	0.00946813
80314	0.0341142	0.017868	0.0519822	-0.042932	-0.0770461	9.2905	7.31295	0.000103392	0.00946813
23741	-0.00640738	0.0635558	0.0571485	0.100489	0.106896	7.99796	7.31282	0.00010341	0.00946813
220042	0.115012	-0.0722395	0.042773	0.180226	0.0652135	7.55664	7.3116	0.000103576	0.00946813
3652	0.0148724	0.117816	0.132688	-0.0729489	-0.0878212	6.75641	7.31102	0.000103655	0.00946813
5376	0.0753907	-0.00591202	0.0694787	-0.205673	-0.281064	5.80564	7.30947	0.000103867	0.00946813
2624	0.237147	-0.143225	0.0939219	-0.204866	-0.442014	5.63893	7.30723	0.000104174	0.00946813
147694	-0.0651668	0.128939	0.0637722	-0.129275	-0.0641083	6.96367	7.3027	0.000104797	0.00948248
56000	0.195164	-0.267295	-0.0721306	0.19947	0.00430589	3.07396	7.29974	0.000105207	0.00948248
83938	-0.0200014	-0.044573	-0.0645743	0.158788	0.178789	5.77943	7.29517	0.000105842	0.00948248
26994	0.126415	-0.212152	-0.0857367	0.214583	0.0881676	10.0578	7.29335	0.000106097	0.00948248
90550	0.043319	-0.0768834	-0.0335644	0.0888973	0.0455783	8.2873	7.29245	0.000106222	0.00948248
93663	0.0213434	-0.0454366	-0.0240932	0.125323	0.103979	7.72937	7.27835	0.000108214	0.00962601
7453	-0.0462717	0.00051287	-0.0457588	0.131958	0.17823	10.0797	7.25957	0.000110925	0.00981772
9914	0.119732	-0.176234	-0.0565017	0.240378	0.120646	4.75505	7.25617	0.000111423	0.00981772
8853	0.106606	-0.249993	-0.143386	0.208451	0.101845	6.2288	7.25536	0.000111543	0.00981772
81442	0.0314062	-0.164196	-0.132789	0.34154	0.310133	5.42963	7.24469	0.000113122	0.0099219
283989	-0.102637	0.172954	0.0703166	-0.0947262	0.00791123	7.11347	7.23755	0.000114192	0.00997226
27032	0.0276129	-0.0254182	0.00219467	0.0781496	0.0505368	7.27623	7.23153	0.000115101	0.00997226
28719	-0.0504572	0.148342	0.0978846	-0.153742	-0.103285	10.0847	7.23101	0.00011518	0.00997226
90381	-0.111994	-0.104903	-0.216897	0.180206	0.2922	4.16555	7.23031	0.000115286	0.00997226

### Sheet: CV_Fold8 
ENTREZ_GENE_ID	dif_T1vsT2	T1_Term_vs_SPTB	T2_Term_vs_SPTB	Time_Term	Time_SPTB	AveExpr	F	P.Value	adj.P.Val
6272	-0.118622	-0.0120414	-0.130664	0.144544	0.263167	9.67068	18.7583	5.76323e-11	1.44571e-06
412	-0.14421	-0.00559277	-0.149803	0.136651	0.280861	7.52282	18.0111	1.41156e-10	1.77045e-06
2205	0.201412	0.00768819	0.2091	-0.357242	-0.558654	6.21955	17.505	2.59843e-10	2.17272e-06
3779	-0.137258	-0.0725487	-0.209807	0.137698	0.274956	6.87494	17.0524	4.49564e-10	2.81933e-06
23136	-0.172276	-0.0364024	-0.208678	0.171529	0.343805	7.58496	16.2622	1.17703e-09	5.90517e-06
51477	-0.023742	0.118409	0.0946668	-0.121272	-0.0975296	5.95546	15.4866	3.0485e-09	1.27453e-05
9619	0.124582	0.0231501	0.147732	-0.265999	-0.39058	7.45242	15.2473	4.0941e-09	1.35225e-05
2040	0.0476899	-0.103002	-0.0553123	0.205264	0.157574	11.0541	15.1717	4.49469e-09	1.35225e-05
154664	0.147627	-0.462504	-0.314877	0.636163	0.488536	6.47487	15.0615	5.15048e-09	1.35225e-05
714	-0.173857	0.0540235	-0.119833	0.27395	0.447806	4.86054	14.9895	5.63004e-09	1.35225e-05
100113407	0.070813	-0.132788	-0.0619746	0.175077	0.104264	6.84134	14.9085	6.22287e-09	1.35225e-05
3600	-0.174649	-0.0850915	-0.259741	0.147837	0.322486	5.29761	14.8247	6.90363e-09	1.35225e-05
10184	-0.0256133	-0.091013	-0.116626	0.254265	0.279878	6.62574	14.7546	7.52978e-09	1.35225e-05
128346	-0.0590677	-0.02673	-0.0857976	0.0964706	0.155538	10.5465	14.7476	7.59551e-09	1.35225e-05
53831	0.114461	-0.22863	-0.114169	0.401341	0.28688	5.87519	14.6972	8.086e-09	1.35225e-05
3005	0.122185	-0.116578	0.00560717	0.428707	0.306522	8.42478	14.2701	1.37473e-08	2.15533e-05
671	0.211075	-0.407321	-0.196246	0.617105	0.406031	9.09695	13.9866	1.9575e-08	2.60274e-05
1088	0.292937	-0.497716	-0.204779	0.802761	0.509824	8.21034	13.9812	1.97062e-08	2.60274e-05
4312	0.068911	-0.301468	-0.232557	0.419023	0.350112	3.7796	13.9326	2.09396e-08	2.60274e-05
3934	0.290297	-0.473593	-0.183296	0.702911	0.412614	9.8975	13.9089	2.15677e-08	2.60274e-05
56670	0.139223	-0.280234	-0.141011	0.400996	0.261773	4.40692	13.9007	2.1789e-08	2.60274e-05
118932	-0.0317968	-0.178575	-0.210371	0.370384	0.402181	7.45563	13.6981	2.80725e-08	3.2009e-05
717	-0.146297	0.018965	-0.127332	0.194896	0.341193	4.52337	13.6601	2.94385e-08	3.21072e-05
713	-0.188072	0.0628648	-0.125208	0.260307	0.448379	5.53525	13.59	3.21408e-08	3.35939e-05
1669	0.367394	-0.523124	-0.15573	0.831685	0.464291	8.63492	13.5116	3.54579e-08	3.47783e-05
7226	-0.0520699	-0.106004	-0.158074	0.15074	0.20281	7.1644	13.4964	3.61386e-08	3.47783e-05
4973	0.396987	-0.485436	-0.0884491	0.783658	0.386672	7.12831	13.4684	3.74332e-08	3.47783e-05
167555	0.0303944	-0.174814	-0.14442	0.213392	0.182997	6.79998	13.2927	4.66659e-08	4.18076e-05
27020	-0.00344629	-0.047172	-0.0506183	0.071759	0.0752053	10.3612	13.1533	5.56008e-08	4.80947e-05
5208	0.00513222	-0.0958411	-0.0907089	0.188331	0.183199	7.60407	13.0167	6.60311e-08	5.5213e-05
4680	0.261871	-0.477729	-0.215858	0.756065	0.494194	6.94284	12.9423	7.25165e-08	5.86799e-05
286333	-0.38298	0.0501166	-0.332864	0.192644	0.575625	6.10234	12.9017	7.63287e-08	5.98345e-05
27250	0.0210411	0.101322	0.122363	-0.0871764	-0.108218	8.29713	12.7997	8.67998e-08	6.28242e-05
4317	0.268889	-0.50311	-0.23422	0.663696	0.394807	10.4279	12.761	9.11433e-08	6.28242e-05
284417	-0.122392	-0.0367831	-0.159175	0.150201	0.272592	6.55278	12.7461	9.28794e-08	6.28242e-05
29116	0.0512074	-0.0150042	0.0362032	-0.138225	-0.189432	8.6676	12.7397	9.36322e-08	6.28242e-05
55331	-0.00831683	-0.111058	-0.119375	0.133702	0.142019	8.2527	12.7389	9.37235e-08	6.28242e-05
7027	0.0817744	-0.0936632	-0.0118888	0.225616	0.143842	9.87195	12.7268	9.51692e-08	6.28242e-05
383	0.329358	-0.429698	-0.10034	0.448217	0.118859	7.72548	12.4791	1.30139e-07	8.37062e-05
56729	0.00893128	-0.282942	-0.274011	0.359298	0.350366	5.94769	12.4507	1.34911e-07	8.44209e-05
28623	-0.00371693	0.258629	0.254912	-0.115644	-0.111927	8.38395	12.4329	1.37981e-07	8.44209e-05
8993	0.162254	-0.140166	0.0220882	0.27848	0.116226	10.1323	12.4028	1.43329e-07	8.56048e-05
23446	0.0314602	-0.0452341	-0.0137738	0.113659	0.0821985	7.92127	12.321	1.58976e-07	9.27424e-05
257019	-0.0269841	-0.102229	-0.129213	0.175294	0.202278	6.42172	12.2519	1.73537e-07	9.89356e-05
6947	0.264825	-0.373426	-0.108601	0.605866	0.341041	8.53581	12.1711	1.92255e-07	0.000107172
8819	-0.020196	-0.0923082	-0.112504	0.147371	0.167568	7.3326	12.1074	2.0843e-07	0.000113662
80832	-0.120803	-0.0199874	-0.14079	0.2222	0.343003	5.0746	12.0869	2.13931e-07	0.00011418
6768	-0.0825165	-0.00511368	-0.0876302	0.187653	0.27017	6.57704	12.0613	2.21012e-07	0.000115502
23328	-0.17463	-0.0197511	-0.194381	0.179248	0.353878	6.16595	11.9804	2.44919e-07	0.000125384
820	0.178366	-0.21197	-0.0336041	0.508119	0.329752	8.08667	11.8917	2.74163e-07	0.000137548
1991	0.21554	-0.436071	-0.220531	0.626189	0.410649	7.42054	11.82	3.00332e-07	0.000147722
154214	-0.0900032	-0.0967121	-0.186715	0.150524	0.240527	5.93998	11.7937	3.10579e-07	0.000149825
26509	-0.26376	0.00770383	-0.256056	0.160537	0.424297	7.83042	11.6621	3.67216e-07	0.00017122
51523	-0.0539712	0.121221	0.06725	-0.141067	-0.0870956	7.61013	11.6592	3.68582e-07	0.00017122
5273	0.339372	-0.506433	-0.167061	0.722791	0.383419	6.96648	11.6053	3.94811e-07	0.00018007
9070	0.0487528	-0.0506244	-0.00187162	0.0967554	0.0480026	9.31615	11.5181	4.41231e-07	0.000197648
56935	-0.216687	-0.026415	-0.243102	0.110496	0.327183	6.62864	11.4636	4.73009e-07	0.000208166
83938	-0.121979	-0.0422572	-0.164237	0.151606	0.273585	5.75055	11.4245	4.9719e-07	0.000215035
79674	0.0982461	-0.182927	-0.0846805	0.339121	0.240875	5.60075	11.3302	5.60869e-07	0.000238464
7453	-0.140899	0.024028	-0.116871	0.129553	0.270452	10.0739	11.2966	5.85502e-07	0.000244789
93035	-0.0370487	-0.203796	-0.240845	0.163436	0.200485	4.50005	11.2613	6.12474e-07	0.000251868
932	0.309738	-0.567769	-0.258031	0.651123	0.341385	8.61757	11.2369	6.31939e-07	0.000255681
948	0.0200118	-0.112527	-0.0925153	0.150231	0.130219	9.91485	11.0657	7.86718e-07	0.000313251
441864	0.102435	-0.301324	-0.198889	0.595635	0.493199	6.33407	10.9727	8.86248e-07	0.000347368
23248	-0.0240771	0.0911997	0.0671226	-0.0772338	-0.0531567	9.50062	10.9436	9.19942e-07	0.000355027
51056	-0.15719	-0.0486082	-0.205798	0.234848	0.392038	8.55659	10.8742	1.00557e-06	0.00038019
51582	0.048449	-0.0775069	-0.0290579	0.0982512	0.0498022	9.00672	10.8651	1.01742e-06	0.00038019
441168	-0.113251	-0.121702	-0.234953	0.207897	0.321148	7.70744	10.8541	1.03186e-06	0.00038019
64746	0.0101435	0.0843027	0.0944461	-0.0455496	-0.055693	9.39201	10.8437	1.04577e-06	0.00038019
7533	-0.0203316	-0.012917	-0.0332486	0.127607	0.147939	7.93606	10.8042	1.10003e-06	0.000394204
4353	0.180367	-0.343998	-0.163631	0.534269	0.353902	6.29908	10.6889	1.27562e-06	0.000450689
54910	-0.130872	0.123914	-0.00695853	-0.14389	-0.0130182	6.69855	10.6591	1.32547e-06	0.000461797
3267	-0.0284749	-0.0444869	-0.0729618	0.0419549	0.0704298	11.0976	10.6353	1.36662e-06	0.00046961
566	0.132503	-0.27844	-0.145937	0.422857	0.290354	6.31239	10.6189	1.39572e-06	0.000469869
64805	0.132446	-0.297214	-0.164769	0.249625	0.117179	7.0327	10.6138	1.40483e-06	0.000469869
10321	0.305658	-0.405361	-0.099703	0.664112	0.358454	8.45537	10.5787	1.46969e-06	0.000485095
51108	0.0761651	-0.0663461	0.009819	0.142912	0.0667471	10.9616	10.5523	1.52059e-06	0.000495376
10562	0.315126	-0.596072	-0.280946	0.878705	0.563579	9.14019	10.5173	1.59062e-06	0.000511546
4057	0.275169	-0.430409	-0.15524	0.663692	0.388523	9.71944	10.4553	1.72266e-06	0.000546999
9551	0.172403	-0.142504	0.0298994	0.192832	0.0204291	7.43552	10.389	1.87624e-06	0.000588318
9526	-0.104004	-0.0517095	-0.155713	0.0714307	0.175435	8.68814	10.3464	1.98215e-06	0.000613855
5721	-0.154245	-0.0147418	-0.168987	0.113642	0.267887	10.4552	10.3348	2.01178e-06	0.000615433
93978	-0.0602312	-0.187137	-0.247368	0.263836	0.324067	6.79834	10.2511	2.24115e-06	0.000671301
23285	0.183319	-0.03039	0.152929	-0.109892	-0.293211	6.35898	10.2409	2.27072e-06	0.000671301
7071	-0.0859567	-0.0211972	-0.107154	0.105743	0.1917	8.64352	10.2396	2.27469e-06	0.000671301
5169	-0.00787326	0.0522862	0.044413	-0.215988	-0.208115	4.14899	10.2119	2.35725e-06	0.000682071
8754	0.0358789	-0.135159	-0.0992805	0.112096	0.0762173	7.99781	10.2092	2.36556e-06	0.000682071
9823	-0.0209123	-0.0259893	-0.0469017	0.189781	0.210693	4.29496	10.1906	2.42314e-06	0.000690733
9938	0.00491132	0.0492794	0.0541908	-0.0764953	-0.0814066	10.9243	10.1181	2.6607e-06	0.000749927
4048	-0.0413796	-0.12855	-0.169929	0.0844808	0.12586	10.9229	10.0733	2.8192e-06	0.000785772
388387	0.0548033	-0.0391005	0.0157028	0.197021	0.142218	5.03207	10.0623	2.85935e-06	0.000788206
54414	0.0385021	-0.0796995	-0.0411975	0.181451	0.142949	7.42227	10.051	2.90154e-06	0.000791142
22915	0.118801	-0.341805	-0.223004	0.312128	0.193327	6.22429	10.0189	3.02425e-06	0.000815735
9527	0.0192948	0.0561004	0.0753952	-0.0595699	-0.0788647	9.21911	9.98206	3.17172e-06	0.000846411
5352	0.0621877	-0.14782	-0.0856321	0.262846	0.200658	4.16403	9.94746	3.31677e-06	0.000871314
100616349	-0.187313	-0.11545	-0.302764	0.173498	0.360812	7.38091	9.93874	3.35438e-06	0.000871314
478	-0.154963	0.133983	-0.0209797	-0.177378	-0.0224144	5.961	9.93532	3.36924e-06	0.000871314
142	-0.0460669	0.161348	0.115282	-0.107033	-0.0609662	7.92862	9.91517	3.45818e-06	0.000885189
8218	0.0142696	-0.0713935	-0.0571238	0.222874	0.208604	6.07143	9.8932	3.55781e-06	0.000899282
6689	-0.0362356	0.124835	0.0885997	-0.144073	-0.107837	6.73414	9.88733	3.58494e-06	0.000899282
221037	0.0647847	-0.0118621	0.0529226	-0.0573271	-0.122112	10.2283	9.8243	3.88949e-06	0.000960703
116931	0.0661732	-0.23867	-0.172496	0.20564	0.139467	5.30406	9.81417	3.94078e-06	0.000960703
840	-0.166743	0.0324628	-0.13428	0.0853854	0.252128	5.87074	9.81341	3.94468e-06	0.000960703
23313	-0.0223831	-0.027164	-0.0495471	0.108228	0.130612	10.1696	9.7684	4.18132e-06	0.00100854
5339	-0.0691984	-0.104242	-0.17344	0.0169261	0.0861245	7.06039	9.73202	4.38293e-06	0.00104314
440712	0.222739	-0.118188	0.104551	-0.256631	-0.47937	5.60565	9.72763	4.40794e-06	0.00104314
401409	0.0393947	-0.0677705	-0.0283759	0.182126	0.142732	6.68566	9.70149	4.55972e-06	0.00106898
23318	-0.0079081	0.0964587	0.0885506	-0.0809009	-0.0729928	8.42482	9.69355	4.60683e-06	0.00107002
7779	-0.00239252	-0.0768416	-0.0792341	0.106782	0.109174	7.72778	9.68534	4.65613e-06	0.00107155
117289	0.0153022	0.0196875	0.0349897	-0.0721477	-0.0874499	10.9119	9.67438	4.72268e-06	0.00107699
256435	0.11771	-0.199365	-0.0816546	0.186699	0.0689881	6.21538	9.63714	4.95617e-06	0.00112005
3811	-0.164964	0.359414	0.194451	-0.236167	-0.0712031	4.51428	9.61474	5.10216e-06	0.00114275
1774	-0.000421215	-0.0610653	-0.0614865	0.0888035	0.0892247	8.16007	9.50785	5.86062e-06	0.00130101
374879	0.0254494	0.13398	0.159429	-0.0948685	-0.120318	6.61164	9.49476	5.96098e-06	0.00131168
11127	0.118648	0.134206	0.252854	-0.118631	-0.237279	5.93293	9.4708	6.14918e-06	0.00134132
7554	-0.00864768	0.0318497	0.0232021	-0.0756209	-0.0669732	7.08804	9.45961	6.23913e-06	0.00134921
1359	0.186933	-0.0799702	0.106963	-0.328293	-0.515226	5.61164	9.44437	6.36375e-06	0.0013644
3192	0.0309231	0.0569358	0.0878589	-0.063001	-0.0939241	9.18385	9.42372	6.53661e-06	0.00138559
1845	-0.0996638	-0.0376376	-0.137301	0.0724406	0.172104	8.18643	9.4137	6.62222e-06	0.00138559
22882	0.0297865	0.0548538	0.0846403	-0.0594804	-0.089267	7.63948	9.41299	6.62828e-06	0.00138559
9774	0.0561179	0.0227723	0.0788902	-0.0450055	-0.101123	9.18337	9.38282	6.89313e-06	0.00142904
25979	0.0674033	-0.107517	-0.0401133	0.0930244	0.0256211	7.69181	9.36001	7.10035e-06	0.00145994
91746	0.015207	0.0386948	0.0539018	-0.0619523	-0.0771593	9.58262	9.33606	7.32469e-06	0.00148489
89872	0.0793656	-0.240571	-0.161205	0.312916	0.233551	6.10057	9.33444	7.34008e-06	0.00148489
64078	0.0920037	-0.165042	-0.0730381	0.272461	0.180457	4.34576	9.32201	7.45958e-06	0.00148702
4118	0.00279259	0.0475968	0.0503894	0.183004	0.180212	10.2423	9.32102	7.46918e-06	0.00148702
29094	0.0759815	-0.243777	-0.167795	0.174306	0.098324	9.8966	9.29664	7.70959e-06	0.00151977
148534	0.227637	-0.262593	-0.0349561	0.356127	0.12849	6.74938	9.29213	7.75485e-06	0.00151977
9917	0.0374453	-0.0405629	-0.00311759	0.189796	0.152351	7.30828	9.24688	8.22456e-06	0.00158975
10150	-0.0334194	0.0990315	0.065612	-0.0947022	-0.0612828	8.87079	9.24556	8.2387e-06	0.00158975
6772	-0.0705131	0.00638309	-0.0641301	0.125491	0.196004	11.1956	9.21751	8.5446e-06	0.00163619
11261	0.0222032	-0.0560392	-0.033836	0.118873	0.0966694	8.03542	9.19578	8.78955e-06	0.00167035
122618	-0.0199142	0.132546	0.112632	-0.163943	-0.144029	7.29073	9.1645	9.15445e-06	0.00172661
8751	-0.144174	0.0646226	-0.0795513	0.104244	0.248418	6.97412	9.14516	9.38762e-06	0.00175738
54734	-0.150969	-0.0396336	-0.190602	0.136732	0.287701	5.59986	9.12564	9.6291e-06	0.00178923
11105	0.240776	-0.141113	0.0996626	-0.0477945	-0.28857	2.71668	9.11404	9.77549e-06	0.00180308
116362	0.191743	-0.165727	0.0260157	0.220464	0.0287205	5.65923	9.1081	9.85135e-06	0.0018038
10251	0.00983426	-0.0109223	-0.001088	0.13782	0.127986	6.71296	9.09112	1.00715e-05	0.00183075
5037	0.0219903	0.114635	0.136625	-0.0689584	-0.0909488	8.56082	9.06193	1.04614e-05	0.0018802
7855	-0.0502258	-0.0582045	-0.10843	0.179785	0.23001	5.5652	9.05958	1.04935e-05	0.0018802
55803	-0.13619	0.000205047	-0.135985	0.0993789	0.235569	8.45656	9.03265	1.08678e-05	0.00193347
10771	-0.0364621	0.117961	0.0814989	-0.0922366	-0.0557746	6.7394	9.00815	1.12202e-05	0.00198211
9214	0.0423577	0.0869789	0.129337	-0.0917816	-0.134139	10.3198	8.99578	1.14023e-05	0.00200019
253143	-0.0315918	0.0449783	0.0133865	-0.0814517	-0.04986	8.28333	8.98776	1.15221e-05	0.00200717
83401	-0.0377251	-0.0871775	-0.124903	0.123004	0.160729	3.68102	8.97057	1.1783e-05	0.00203845
57561	0.126649	-0.00345002	0.123199	-0.0188966	-0.145546	11.1546	8.96262	1.19055e-05	0.00204168
196549	-0.182361	-0.0437992	-0.22616	0.0322244	0.214585	8.27846	8.95884	1.19644e-05	0.00204168
51164	0.0318645	-0.0551998	-0.0233353	0.102837	0.0709721	8.15607	8.94925	1.21148e-05	0.00205338
6037	0.195392	-0.392514	-0.197122	0.564673	0.369282	8.79417	8.92257	1.25433e-05	0.00210585
55088	0.150136	-0.0234246	0.126711	-0.0505581	-0.200694	8.04872	8.91958	1.25923e-05	0.00210585
1647	0.0220798	-0.147848	-0.125768	0.173546	0.151466	6.66355	8.90891	1.27685e-05	0.00212118
5816	0.278664	-0.860249	-0.581585	0.330366	0.0517018	5.75622	8.88866	1.311e-05	0.00216358
23034	-0.126083	0.0268877	-0.099195	0.129806	0.255888	4.70902	8.84085	1.39531e-05	0.00228767
2201	-0.0990747	-0.0252423	-0.124317	0.157593	0.256668	4.98062	8.80758	1.45717e-05	0.00237358
1742	-0.108039	-0.0481972	-0.156236	0.0690542	0.177093	6.00374	8.78925	1.49242e-05	0.00241532
3652	0.0379306	0.1177	0.155631	-0.068046	-0.105977	6.75786	8.74823	1.57447e-05	0.00252006
23492	-0.0249474	0.0985185	0.0735711	-0.0895882	-0.0646408	8.59998	8.74688	1.57724e-05	0.00252006
56833	-0.34223	0.0916529	-0.250577	0.105609	0.447838	6.57401	8.73413	1.60371e-05	0.00253676
1628	-0.0443473	0.127575	0.0832274	-0.0958584	-0.0515112	8.46259	8.73212	1.60791e-05	0.00253676
85027	-0.00752198	-0.0817099	-0.0892319	0.156211	0.163733	6.17909	8.70457	1.66678e-05	0.0026132
94031	0.0698754	-0.0925458	-0.0226704	0.236813	0.166937	4.74728	8.68664	1.70624e-05	0.00265846
19	0.157858	-0.145263	0.0125947	-0.191686	-0.349544	7.71407	8.65929	1.76825e-05	0.00273806
23601	0.0259474	-0.250996	-0.225048	0.305274	0.279327	5.9187	8.60979	1.88632e-05	0.00290297
51379	0.13107	0.0154938	0.146564	0.00376391	-0.127306	9.60513	8.59216	1.93026e-05	0.00295247
4134	-0.161633	0.167171	0.00553769	-0.0529188	0.108714	6.95143	8.57698	1.96891e-05	0.0029771
5627	0.0755999	-0.261214	-0.185614	0.246091	0.170491	6.27292	8.57652	1.9701e-05	0.0029771
6935	0.195661	-0.0729521	0.122709	0.0228452	-0.172816	7.8792	8.54881	2.04273e-05	0.00306838
8724	0.114303	-0.128698	-0.0143949	0.175613	0.0613103	11.5403	8.53568	2.07808e-05	0.00308872
79066	-0.0507053	0.183891	0.133186	-0.0868104	-0.0361051	6.74576	8.53464	2.0809e-05	0.00308872
79847	0.013533	-0.0944986	-0.0809656	0.101133	0.0876	7.14949	8.52552	2.10585e-05	0.00310716
338557	-0.170216	-0.0525913	-0.222807	0.159161	0.329376	5.09218	8.52109	2.11809e-05	0.00310716
128372	0.0438051	-0.151231	-0.107426	0.440905	0.3971	5.36224	8.50885	2.15224e-05	0.00312602
6897	0.00984964	0.0952947	0.105144	0.144903	0.135053	6.92962	8.5053	2.16224e-05	0.00312602
65010	-0.00382891	-0.0193066	-0.0231355	0.151899	0.155728	5.85895	8.50315	2.16834e-05	0.00312602
80314	0.0772739	-0.000748888	0.076525	-0.0259408	-0.103215	9.28367	8.48953	2.20727e-05	0.00316396
10791	-0.0426433	-0.0504544	-0.0930977	0.209937	0.252581	7.89978	8.47516	2.24914e-05	0.00320146
8395	0.111935	-0.0540613	0.0578734	0.237198	0.125263	7.70072	8.47183	2.25895e-05	0.00320146
11138	-0.0624253	-0.158458	-0.220884	0.103842	0.166267	7.24358	8.46629	2.27537e-05	0.00320661
28410	-0.0973875	0.232441	0.135054	-0.36585	-0.268463	4.99943	8.45777	2.30086e-05	0.00322442
55825	0.080661	-0.0236025	0.0570585	0.148934	0.0682733	6.7194	8.41142	2.44461e-05	0.00339775
11198	0.0944747	0.0412874	0.135762	-0.0431077	-0.137582	8.29405	8.40923	2.45163e-05	0.00339775
6036	0.0340756	-0.102883	-0.0688079	0.261059	0.226983	11.2974	8.40049	2.47981e-05	0.00341791
28732	-0.0441139	0.172878	0.128764	-0.152773	-0.108659	9.07162	8.39368	2.50199e-05	0.00342964
28685	-0.0105086	0.250508	0.24	-0.178736	-0.168228	6.9511	8.37218	2.57338e-05	0.00350832
101927699	-0.174788	-0.176855	-0.351643	0.0739222	0.24871	4.59135	8.36001	2.61468e-05	0.00354537
2887	0.0710406	-0.245195	-0.174154	0.143813	0.0727719	6.05349	8.35548	2.63023e-05	0.00354728
2206	0.011522	-0.0858113	-0.0742893	-0.352131	-0.363653	3.99935	8.32511	2.73684e-05	0.00367131
8835	0.040523	-0.00854083	0.0319822	0.138759	0.0982359	6.18655	8.31634	2.76844e-05	0.00367546
3012	-0.0304998	-0.0295884	-0.0600882	0.154858	0.185358	5.96124	8.31359	2.77842e-05	0.00367546
100505978	-0.00509117	0.0173571	0.0122659	-0.147974	-0.142883	3.52104	8.31209	2.78389e-05	0.00367546
6446	0.08775	0.0297982	0.117548	-0.0786431	-0.166393	7.00223	8.28737	2.87542e-05	0.00377644
50615	-0.101053	0.148488	0.0474351	-0.115161	-0.0141082	6.978	8.26718	2.95243e-05	0.00385738
5028	-0.0429803	-0.0650508	-0.108031	0.121743	0.164723	5.64569	8.26066	2.97775e-05	0.00387031
5166	-0.0287325	-0.0140947	-0.0428272	0.299607	0.328339	7.98312	8.25106	3.01541e-05	0.00389905
6671	-0.0123381	0.107227	0.0948887	-0.06973	-0.0573919	8.5067	8.24203	3.0513e-05	0.00390581
54820	0.0159285	0.0228547	0.0387832	-0.0682986	-0.0842271	10.8377	8.24191	3.05178e-05	0.00390581
2972	-0.032919	0.0838054	0.0508863	-0.0948471	-0.0619281	6.47886	8.23756	3.06918e-05	0.00390814
5571	0.0546027	-0.0948995	-0.0402968	0.0701503	0.0155476	8.38271	8.221	3.1365e-05	0.00397369
1511	0.134404	-0.220853	-0.0864489	0.478742	0.344338	5.35079	8.21198	3.17375e-05	0.00400068
3067	0.127928	-0.0554682	0.0724602	-0.271367	-0.399295	4.42356	8.20361	3.20874e-05	0.00402274
131870	0.0151535	-0.0562327	-0.0410792	0.108122	0.0929682	6.98279	8.19879	3.22908e-05	0.00402274
4318	0.113235	-0.0831971	0.0300377	0.210339	0.0971039	10.6613	8.19505	3.24491e-05	0.00402274
55432	0.0495165	-0.0821224	-0.0326059	0.2322	0.182683	5.92617	8.19259	3.25539e-05	0.00402274
6612	-0.0266196	-0.0481752	-0.0747948	0.0753765	0.101996	7.93701	8.17876	3.31489e-05	0.00407618
10316	-0.161547	0.184937	0.0233904	-0.162766	-0.00121991	6.76265	8.17294	3.34026e-05	0.00408734
729177	-0.261429	0.0869629	-0.174466	-0.159518	0.101911	4.60551	8.149	3.44669e-05	0.00419709
8655	-0.0125531	-0.100915	-0.113468	0.155234	0.167787	7.15382	8.12298	3.56626e-05	0.00432173
342132	0.161006	-0.0864929	0.0745134	-0.140074	-0.30108	4.50363	8.11466	3.60535e-05	0.00433173
2681	0.063041	-0.305164	-0.242123	0.248781	0.18574	4.80303	8.11283	3.61402e-05	0.00433173
22903	-0.147823	-0.00921027	-0.157033	0.180816	0.328639	4.86373	8.11023	3.62633e-05	0.00433173
26239	0.171231	-0.132398	0.0388331	0.187607	0.0163755	2.93493	8.10364	3.65782e-05	0.00434865
391114	-0.0122745	-0.204198	-0.216473	0.343962	0.356237	4.81352	8.09374	3.70556e-05	0.00436628
81442	0.0842849	-0.18869	-0.104405	0.375955	0.29167	5.47467	8.09335	3.70746e-05	0.00436628
5376	0.0947264	-0.0958364	-0.00110996	-0.190387	-0.285113	5.80708	8.03137	4.02131e-05	0.00471376
3753	0.0669949	-0.121297	-0.0543018	0.143672	0.076677	5.85609	8.02079	4.07747e-05	0.00475737
10520	-0.0181341	0.127416	0.109282	-0.0921693	-0.0740352	6.9629	8.01214	4.12403e-05	0.00477805
28567	-0.00341413	0.210294	0.20688	-0.0990925	-0.0956784	10.7786	8.01043	4.1333e-05	0.00477805
309	-0.0916857	0.168222	0.0765364	-0.103506	-0.0118201	10.7619	7.97789	4.31351e-05	0.00495078
26025	-0.114561	0.343709	0.229148	-0.0897506	0.0248105	4.62349	7.97636	4.32219e-05	0.00495078
54987	-0.0527819	0.184304	0.131522	-0.0244835	0.0282984	9.59205	7.94818	4.48494e-05	0.00510453
1118	0.186438	-0.207596	-0.0211577	0.500463	0.314025	5.57468	7.94612	4.49712e-05	0.00510453
199675	0.0922761	-0.227128	-0.134852	0.260628	0.168352	8.29747	7.92271	4.63741e-05	0.00524006
84695	-0.0985202	-0.00941161	-0.107932	0.0872734	0.185794	6.14685	7.90469	4.74835e-05	0.00534136
8452	0.0851824	0.0296691	0.114852	-0.0280782	-0.113261	10.1743	7.89662	4.79892e-05	0.00537415
217	-0.0958576	0.00583216	-0.0900254	0.140382	0.23624	8.74922	7.88378	4.8805e-05	0.0054107
120103	-0.034404	-0.0187502	-0.0531542	0.123488	0.157892	7.24197	7.88139	4.89578e-05	0.0054107
329	0.141676	-0.102981	0.0386949	0.14104	-0.000635665	9.14079	7.88132	4.89627e-05	0.0054107
8714	-0.0306713	-0.211233	-0.241904	0.180284	0.210956	7.17214	7.862	5.02204e-05	0.00552534
166	-0.0643654	0.145854	0.0814888	-0.0873639	-0.0229986	10.4432	7.85249	5.08511e-05	0.00557031
163732	0.0538848	-0.091928	-0.0380432	0.191317	0.137432	6.82218	7.83978	5.17071e-05	0.00563945
8631	-0.0101704	0.148	0.137829	-0.119224	-0.109054	9.15795	7.82805	5.25095e-05	0.0056784
79649	-0.0289564	0.106705	0.0777485	-0.0787265	-0.0497701	7.72092	7.82576	5.26676e-05	0.0056784
974	-0.0100942	0.134219	0.124125	-0.152148	-0.142054	8.58976	7.82199	5.29293e-05	0.0056784
28638	-0.0266738	0.119598	0.0929242	-0.0841487	-0.0574749	12.6096	7.82064	5.3023e-05	0.0056784
79893	0.0467942	0.063474	0.110268	-0.028018	-0.0748122	9.01125	7.81526	5.3399e-05	0.0056784
825	0.021883	-0.0799479	-0.0580648	0.174819	0.152936	7.85962	7.81232	5.36051e-05	0.0056784
8204	-0.0390911	-0.0502894	-0.0893805	0.0964327	0.135524	7.86757	7.8087	5.38609e-05	0.0056784
4481	-0.191159	-0.0491404	-0.240299	0.24867	0.439828	5.68702	7.8085	5.38752e-05	0.0056784
660	0.158027	-0.208783	-0.0507564	0.210281	0.052254	6.23033	7.80111	5.44006e-05	0.00570979
643	0.0601301	0.144611	0.204741	-0.122679	-0.182809	6.85934	7.76399	5.71186e-05	0.00597009
693188	0.0553445	0.0355642	0.0909087	0.146336	0.090992	3.52078	7.74993	5.81833e-05	0.00605613
25874	0.0909575	-0.111417	-0.0204593	0.128337	0.0373791	9.1575	7.74219	5.87781e-05	0.00609277
25777	-0.0678203	0.047282	-0.0205383	-0.0722968	-0.00447651	7.44899	7.73644	5.92238e-05	0.0061137
729178	0.13851	-0.177477	-0.0389669	0.101833	-0.036677	4.5435	7.72645	6.00062e-05	0.00616908
2992	0.0727339	-0.161965	-0.0892313	0.159536	0.0868021	8.92373	7.71335	6.10485e-05	0.00625061
5657	0.0836527	-0.15848	-0.0748269	0.416031	0.332379	5.28593	7.70322	6.1866e-05	0.00630022
55974	0.0113583	-0.0443283	-0.03297	0.131226	0.119868	8.54575	7.70098	6.2049e-05	0.00630022
257415	0.119277	0.166036	0.285312	-0.198354	-0.317631	5.63853	7.69807	6.22864e-05	0.00630022
6478	0.112828	-0.149867	-0.0370392	0.265368	0.15254	11.0282	7.674	6.42882e-05	0.00646982
644943	0.0947766	-0.124871	-0.0300943	-0.0560137	-0.15079	2.78232	7.67175	6.4479e-05	0.00646982
100874028	0.0708312	-0.0831504	-0.0123193	0.158479	0.0876483	6.30234	7.64356	6.6913e-05	0.0066611
2730	0.0615002	-0.105289	-0.0437893	0.137697	0.0761971	6.59954	7.64352	6.69164e-05	0.0066611
4015	-0.0970583	-0.0775888	-0.174647	0.10853	0.205588	3.89259	7.63561	6.76164e-05	0.00670418
101926976	0.0765821	-0.0895064	-0.0129243	0.127386	0.0508035	2.41569	7.62385	6.86698e-05	0.00677899
55845	0.0585077	-0.03271	0.0257977	0.0748546	0.0163469	11.4018	7.62118	6.89114e-05	0.00677899
283897	0.05455	0.0199065	0.0744565	-0.0497573	-0.104307	10.4476	7.61364	6.95981e-05	0.00681468
84131	-0.0641249	0.204886	0.140761	-0.134839	-0.0707138	7.3569	7.61124	6.98176e-05	0.00681468
56941	-0.0208072	0.101197	0.0803897	-0.0652015	-0.0443943	7.73791	7.59576	7.12535e-05	0.00692789
200132	0.204694	-0.279712	-0.0750173	0.380159	0.175465	3.61893	7.5865	7.21266e-05	0.0069857
159090	-0.122601	0.0190322	-0.103569	0.000449282	0.12305	7.20116	7.5762	7.311e-05	0.00702649
56242	0.0865231	0.115475	0.201998	-0.112042	-0.198566	7.16189	7.57415	7.33073e-05	0.00702649
59338	-0.0113155	0.0947027	0.0833872	-0.102738	-0.0914221	7.63125	7.57044	7.36665e-05	0.00702649
140823	0.0209662	-0.0285015	-0.00753533	0.109654	0.0886879	6.69031	7.57042	7.36682e-05	0.00702649
2791	0.204082	-0.283998	-0.0799161	0.281494	0.077412	8.55838	7.55455	7.52217e-05	0.00714742
1020	-0.107222	0.00450098	-0.102721	0.0637681	0.17099	6.73426	7.55021	7.56524e-05	0.00714742
81854	-0.140024	0.190138	0.0501146	-0.0869607	0.0530628	4.75055	7.54882	7.57909e-05	0.00714742
64759	-0.174934	0.0402257	-0.134709	0.0498094	0.224744	6.57698	7.54243	7.64306e-05	0.00716541
23064	-0.00322241	-0.00117406	-0.00439647	-0.0661364	-0.062914	9.9698	7.54122	7.65529e-05	0.00716541
64858	0.0108365	-0.043467	-0.0326305	0.0995982	0.0887617	7.04242	7.53388	7.72952e-05	0.0072069
10079	0.121201	-0.263474	-0.142272	0.188194	0.0669924	5.74543	7.53118	7.75707e-05	0.0072069
25850	0.0474777	0.0991862	0.146664	-0.0776389	-0.125117	5.62046	7.52504	7.82e-05	0.00723855
10981	0.0551604	-0.0958368	-0.0406764	0.125348	0.0701875	7.02012	7.51538	7.92002e-05	0.00728181
122953	-0.0244281	-0.0340782	-0.0585063	0.0992748	0.123703	7.38328	7.50777	7.9997e-05	0.00728181
28990	-0.0199872	0.095809	0.0758218	-0.068128	-0.0481408	7.28503	7.50777	7.99973e-05	0.00728181
284391	0.193164	0.11173	0.304894	-0.10412	-0.297284	6.42655	7.50706	8.00719e-05	0.00728181
90550	0.0512597	-0.0854289	-0.0341692	0.0924429	0.0411831	8.29849	7.50412	8.03825e-05	0.00728181
28745	-0.00760182	0.176037	0.168435	-0.0998439	-0.0922421	9.79824	7.50387	8.0409e-05	0.00728181
129642	0.138038	-0.112733	0.025305	0.129633	-0.00840492	10.3216	7.4881	8.20947e-05	0.00740772
688	0.0505692	-0.0979488	-0.0473796	0.162763	0.112194	7.18036	7.48157	8.28027e-05	0.00744483
57728	-0.0118287	0.0828384	0.0710097	-0.101839	-0.0900101	6.12764	7.47388	8.36456e-05	0.00746874
163747	-0.228329	0.151021	-0.0773076	-0.198248	0.0300813	4.63646	7.4718	8.38748e-05	0.00746874
8237	-0.0022876	0.11272	0.110432	-0.0729448	-0.0706572	8.19585	7.46872	8.42149e-05	0.00746874
55092	0.0833797	-0.189328	-0.105948	0.154093	0.0707137	4.27546	7.46832	8.42597e-05	0.00746874
27032	0.0172167	-0.0202632	-0.00304648	0.0770181	0.0598014	7.27047	7.461	8.50753e-05	0.00750017
9914	0.0584309	-0.153713	-0.0952824	0.228937	0.170506	4.77443	7.45978	8.52122e-05	0.00750017
84316	0.0868682	-0.106992	-0.0201236	0.115709	0.0288404	6.84362	7.44958	8.63635e-05	0.00754059
6541	-0.01531	0.0627059	0.047396	0.119469	0.134779	6.36714	7.44755	8.65955e-05	0.00754059
51207	-0.00284265	-0.024838	-0.0276807	0.144289	0.147132	4.79194	7.44589	8.67847e-05	0.00754059
4691	-0.0086044	0.115769	0.107165	-0.0606934	-0.052089	8.40004	7.44511	8.68739e-05	0.00754059
10970	0.0870677	-0.130651	-0.0435832	0.154362	0.0672945	8.0312	7.43887	8.75901e-05	0.00757655
342909	0.0415398	0.235001	0.276541	-0.0482287	-0.0897685	6.04809	7.42838	8.88083e-05	0.00765552
967	-0.0545526	-0.0808014	-0.135354	0.072093	0.126646	7.72861	7.42421	8.92967e-05	0.00767126
90381	0.0235172	-0.155549	-0.132032	0.235758	0.212241	4.17037	7.40581	9.14859e-05	0.0078314
3418	-0.0678789	0.0333147	-0.0345641	0.0725374	0.140416	8.56498	7.40333	9.17852e-05	0.0078314
51133	-0.0614373	0.0314204	-0.0300169	0.124898	0.186335	5.30173	7.40023	9.21611e-05	0.00783682
27069	-0.00904137	-0.00887499	-0.0179164	0.0790835	0.0881249	10.2921	7.39634	9.26337e-05	0.00785039
4773	-0.068295	0.151441	0.0831458	-0.113732	-0.0454366	8.50357	7.39363	9.29648e-05	0.00785192
2078	-0.0342823	-0.0833434	-0.117626	0.293833	0.328115	5.42209	7.38155	9.44557e-05	0.00795108
6283	0.124059	-0.110141	0.0139177	0.11175	-0.0123092	12.609	7.37804	9.4893e-05	0.00796118
59307	-0.0591957	0.127997	0.0688015	-0.088021	-0.0288254	8.34418	7.37069	9.58168e-05	0.00799621
919	-0.0635663	0.159664	0.0960978	-0.125492	-0.0619258	9.06493	7.36595	9.64163e-05	0.00799621
3627	-0.237073	-0.0788519	-0.315925	0.350354	0.587427	6.92584	7.36565	9.64548e-05	0.00799621
221188	-0.0875224	0.120253	0.032731	-0.151159	-0.0636364	8.05134	7.36462	9.65856e-05	0.00799621
6518	-0.111567	-0.0214945	-0.133062	0.209131	0.320698	4.74168	7.34535	9.90676e-05	0.00815571
643733	0.102624	-0.0434364	0.0591879	0.0923714	-0.0102528	6.80428	7.34463	9.91625e-05	0.00815571
3624	0.0474908	-0.144625	-0.0971344	0.205405	0.157914	3.93204	7.33842	9.99769e-05	0.0081701
55314	-0.0559391	-0.114036	-0.169975	0.148945	0.204884	6.5478	7.3362	0.000100269	0.0081701
3240	0.149279	-0.413042	-0.263763	0.429024	0.279745	8.39376	7.33235	0.000100779	0.0081701
1536	-0.0428767	-0.0204409	-0.0633176	0.0861799	0.129057	11.9068	7.33137	0.00010091	0.0081701
10645	0.0829587	-0.136464	-0.0535053	0.0644701	-0.0184887	9.7545	7.3292	0.000101198	0.0081701
760	0.142684	-0.305965	-0.163281	0.2722	0.129516	9.54103	7.3285	0.000101292	0.0081701
57585	-0.0678787	0.0744977	0.00661896	-0.101771	-0.0338925	6.72356	7.30769	0.000104106	0.00837021
6294	0.0174729	0.0213952	0.0388681	-0.0600826	-0.0775555	8.6749	7.30234	0.000104842	0.00840245
2650	-0.0823799	-0.0080491	-0.090429	0.0715356	0.153916	7.80787	7.29524	0.000105828	0.00845444
1901	-0.0324992	0.142081	0.109582	-0.110771	-0.0782723	9.49345	7.29042	0.000106503	0.00848134
139105	0.133149	-0.238424	-0.105275	0.277126	0.143977	7.44066	7.28489	0.000107281	0.00851628
9466	-0.103349	0.143612	0.0402623	-0.101295	0.00205435	7.18444	7.27843	0.000108198	0.00856195
55972	0.0210314	-0.0721689	-0.0511375	0.073502	0.0524706	9.77101	7.27439	0.000108776	0.00858064
116236	-0.148454	0.0944176	-0.0540361	-0.148503	-4.93186e-05	6.61919	7.26756	0.00010976	0.0086311
917	0.0355359	0.173594	0.209129	-0.0790815	-0.114617	10.1972	7.25696	0.000111302	0.00870073
60493	0.0538517	0.0967618	0.150614	-0.0307591	-0.0846108	8.93099	7.25672	0.000111339	0.00870073
282809	0.108576	-0.204395	-0.0958196	0.153203	0.0446273	9.32207	7.25075	0.000112217	0.00874214
58484	0.0670112	-0.18961	-0.122599	0.115175	0.0481637	8.79226	7.24757	0.000112688	0.00875167
79887	0.0427185	-0.063463	-0.0207445	0.0928886	0.0501702	11.2728	7.22596	0.000115944	0.0089767
220042	0.0758167	-0.0879517	-0.012135	0.162864	0.0870475	7.56533	7.22033	0.000116807	0.00901574
56888	0.0340645	-0.0192252	0.0148393	0.0630284	0.0289639	10.2548	7.21672	0.000117366	0.00903105
134266	0.0420631	0.0876052	0.129668	-0.0901289	-0.132192	8.95789	7.18411	0.00012252	0.0093988
28722	-0.0168232	0.143724	0.126901	-0.131794	-0.114971	9.50756	7.17752	0.00012359	0.009452
7343	-0.0213184	0.0762129	0.0548946	-0.0740971	-0.0527787	8.27281	7.17373	0.000124208	0.00946174
121456	-0.0763251	-0.117294	-0.193619	0.104055	0.18038	7.89121	7.17212	0.000124472	0.00946174
399888	-0.330849	0.155887	-0.174962	-0.0926983	0.238151	3.72432	7.1615	0.000126227	0.00956617
6948	-0.0862329	-0.0471564	-0.133389	0.17073	0.256963	7.20975	7.15	0.000128157	0.00966199
64376	-0.0251371	0.0495016	0.0243645	-0.0533799	-0.0282427	10.2425	7.14938	0.000128262	0.00966199
8808	0.0447435	-0.0437727	0.000970807	-0.0690182	-0.113762	2.80737	7.14554	0.000128913	0.00968198
730051	0.117901	0.0788907	0.196792	-0.0522371	-0.170138	7.1661	7.14082	0.000129717	0.00971326
26994	0.0975388	-0.205502	-0.107963	0.204996	0.107457	10.0425	7.13854	0.000130109	0.00971361
988	0.0868028	0.0457023	0.132505	-0.0170959	-0.103899	8.57106	7.12863	0.00013182	0.00981215
64073	-0.0171882	-0.238989	-0.256177	0.115252	0.13244	5.71146	7.12308	0.000132788	0.00985497
64168	-0.0693891	-0.27682	-0.346209	0.0625838	0.131973	4.7227	7.11175	0.000134787	0.00997383

### Sheet: CV_Fold9
ENTREZ_GENE_ID	dif_T1vsT2	T1_Term_vs_SPTB	T2_Term_vs_SPTB	Time_Term	Time_SPTB	AveExpr	F	P.Value	adj.P.Val
2205	0.183092	0.000271691	0.183364	-0.410411	-0.593503	6.21488	21.7096	1.77737e-12	4.45871e-08
154664	0.083542	-0.404115	-0.320573	0.640745	0.557203	6.45773	15.9339	1.7589e-09	2.20619e-05
1088	0.210362	-0.422047	-0.211685	0.837663	0.627301	8.2034	15.1741	4.48017e-09	3.74632e-05
714	0.0083607	-0.0422854	-0.0339247	0.297883	0.289523	4.82791	14.7656	7.42678e-09	4.65771e-05
56670	0.097239	-0.277277	-0.180038	0.401333	0.304094	4.44069	14.4062	1.16029e-08	4.90917e-05
671	0.104849	-0.341471	-0.236622	0.60168	0.49683	9.11147	14.3966	1.17416e-08	4.90917e-05
4312	-0.0039303	-0.349895	-0.353825	0.387407	0.391338	3.84417	14.2188	1.46505e-08	5.25031e-05
9619	0.0322586	0.0613297	0.0935883	-0.30519	-0.337448	7.47771	14.0153	1.88815e-08	5.44223e-05
3934	0.189476	-0.364244	-0.174767	0.704935	0.515459	9.89678	13.9884	1.95248e-08	5.44223e-05
4680	0.151259	-0.436682	-0.285423	0.754896	0.603638	6.93937	13.4742	3.71521e-08	8.92403e-05
1669	0.267371	-0.499978	-0.232607	0.817979	0.550608	8.67677	13.4328	3.91311e-08	8.92403e-05
29116	0.0614134	-0.02783	0.0335834	-0.145172	-0.206586	8.66056	13.2375	5.00058e-08	9.68419e-05
1359	0.152259	-0.129996	0.0222636	-0.407447	-0.559706	5.64755	13.1772	5.39426e-08	9.68419e-05
4317	0.133535	-0.343737	-0.210202	0.690776	0.557242	10.4041	13.1757	5.40455e-08	9.68419e-05
6897	-0.0146768	0.131848	0.117171	0.162332	0.177009	6.92369	12.9887	6.83884e-08	0.000114373
2040	0.0317365	-0.0837727	-0.0520362	0.196796	0.165059	11.0634	12.8965	7.68141e-08	0.000120435
713	-0.0787448	-0.000931279	-0.0796761	0.260655	0.3394	5.50669	12.8366	8.28405e-08	0.000122243
80832	-0.0567621	-0.0442421	-0.101004	0.238761	0.295523	5.06441	12.6048	1.11004e-07	0.000150577
167555	-0.0102675	-0.115776	-0.126044	0.209469	0.219736	6.7702	12.5834	1.14046e-07	0.000150577
122618	-0.000327955	0.190834	0.190506	-0.167585	-0.167257	7.30024	12.488	1.28664e-07	0.000158206
4973	0.181125	-0.341646	-0.160521	0.738394	0.557269	7.12116	12.4652	1.32438e-07	0.000158206
7027	0.0684319	-0.0625966	0.00583531	0.218193	0.149761	9.89591	12.2994	1.63362e-07	0.000186277
8819	-0.0207808	-0.0276973	-0.0484782	0.16165	0.182431	7.32925	12.1857	1.88701e-07	0.000205815
441864	0.103296	-0.335506	-0.23221	0.616648	0.513352	6.31237	12.064	2.20203e-07	0.000221921
8993	0.0994278	-0.0416244	0.0578034	0.273519	0.174091	10.1146	12.0606	2.2116e-07	0.000221921
820	0.103054	-0.159198	-0.0561443	0.494531	0.391477	8.05115	12.0278	2.30571e-07	0.000222466
10184	-0.0174643	-0.0603772	-0.0778414	0.223626	0.24109	6.60935	11.7635	3.22695e-07	0.000290341
440712	0.227673	-0.132571	0.095102	-0.288757	-0.51643	5.62889	11.7479	3.29149e-07	0.000290341
2206	-0.0174056	-0.118047	-0.135453	-0.426729	-0.409323	4.02967	11.7326	3.3564e-07	0.000290341
1991	0.131965	-0.350549	-0.218584	0.631679	0.499714	7.45549	11.6731	3.6206e-07	0.000296639
932	0.185265	-0.50238	-0.317114	0.633424	0.448158	8.6268	11.6634	3.66571e-07	0.000296639
6947	0.149717	-0.291375	-0.141658	0.579558	0.429841	8.51675	11.5779	4.08755e-07	0.000320439
100113407	0.0602135	-0.0927582	-0.0325446	0.15908	0.0988665	6.81117	11.427	4.95572e-07	0.000376725
51477	-0.0676323	0.0967131	0.0290808	-0.119057	-0.0514248	5.96318	11.3235	5.65624e-07	0.000415985
3005	0.0933694	-0.0137326	0.0796368	0.382742	0.289372	8.40043	11.3033	5.80382e-07	0.000415985
116362	0.164693	-0.171317	-0.00662394	0.240983	0.0762902	5.66824	11.1911	6.69962e-07	0.000466852
412	-0.103746	0.0142188	-0.0895267	0.117798	0.221543	7.53255	11.1625	6.94929e-07	0.000468513
286333	-0.119121	-0.118424	-0.237545	0.266339	0.38546	6.08607	11.1461	7.09698e-07	0.000468513
7533	0.00195955	-0.0475207	-0.0455612	0.133179	0.131219	7.92558	10.9605	9.00136e-07	0.00056935
5169	0.0277513	-0.0251328	0.00261857	-0.218348	-0.246099	4.18422	10.9538	9.07837e-07	0.00056935
5273	0.167805	-0.312657	-0.144852	0.69963	0.531825	6.97992	10.9281	9.38315e-07	0.000574111
56729	-0.0421764	-0.121315	-0.163492	0.34607	0.388247	5.93483	10.8911	9.83888e-07	0.000587662
93978	-0.0652106	-0.210588	-0.275799	0.263836	0.329047	6.80608	10.8578	1.02688e-06	0.000593497
55331	-0.00867248	-0.0486887	-0.0573612	0.141618	0.15029	8.24529	10.8471	1.04097e-06	0.000593497
10321	0.171039	-0.256052	-0.0850134	0.662645	0.491606	8.44512	10.8224	1.07453e-06	0.000599012
7071	-0.0187927	-0.000729863	-0.0195226	0.150788	0.169581	8.63505	10.6844	1.28295e-06	0.000672102
566	0.0710713	-0.226	-0.154929	0.433276	0.362204	6.34322	10.6824	1.28617e-06	0.000672102
6272	-0.0578294	0.0147786	-0.0430508	0.124039	0.181868	9.67607	10.6792	1.29143e-06	0.000672102
79674	0.0188619	-0.145081	-0.126219	0.314203	0.295341	5.62729	10.6544	1.33336e-06	0.000672102
27250	-0.00944495	0.0995533	0.0901084	-0.0911644	-0.0817195	8.27932	10.6507	1.3396e-06	0.000672102
383	0.313584	-0.374842	-0.0612579	0.46412	0.150536	7.76758	10.5961	1.437e-06	0.000698292
29094	0.0234352	-0.275048	-0.251613	0.150381	0.126946	9.88191	10.5905	1.44747e-06	0.000698292
4057	0.171665	-0.288409	-0.116744	0.671805	0.50014	9.70243	10.5752	1.47613e-06	0.000698681
3600	-0.0704784	-0.0260107	-0.0964891	0.188101	0.258579	5.295	10.529	1.56656e-06	0.000727754
4353	0.13465	-0.313685	-0.179035	0.542568	0.407918	6.35645	10.4786	1.67162e-06	0.000762441
4318	0.0997419	-0.0631645	0.0365774	0.227152	0.12741	10.6595	10.405	1.83779e-06	0.000809714
53831	0.169389	-0.204686	-0.0352973	0.370904	0.201515	5.86086	10.4041	1.83982e-06	0.000809714
56833	-0.241697	0.194381	-0.0473167	0.164502	0.4062	6.5218	10.3504	1.97161e-06	0.000852756
5208	0.0589103	-0.0990976	-0.0401873	0.189289	0.130379	7.61058	10.3205	2.04916e-06	0.000871276
118932	0.0746985	-0.163455	-0.0887562	0.340964	0.266265	7.41536	10.2326	2.29504e-06	0.000959558
51523	-0.0612916	0.11368	0.0523888	-0.147093	-0.0858011	7.58454	10.219	2.33543e-06	0.000960438
23446	0.0321437	-0.0407472	-0.00860347	0.109994	0.0778498	7.92219	10.1078	2.69579e-06	0.00109075
28410	-0.0636382	0.280819	0.217181	-0.358425	-0.294787	4.94961	10.0491	2.90834e-06	0.00115807
10562	0.169152	-0.543745	-0.374594	0.878678	0.709526	9.08207	10.0253	2.99886e-06	0.00117546
51108	0.0517663	-0.0484326	0.00333362	0.138105	0.0863389	10.9497	10.0092	3.06194e-06	0.00118172
717	-0.00883575	-0.0479689	-0.0568046	0.200808	0.209644	4.54578	9.98887	3.14355e-06	0.00119483
221037	0.0623563	-0.0225486	0.0398077	-0.0603121	-0.122668	10.2204	9.90638	3.49728e-06	0.00130945
6768	-0.102029	0.0830461	-0.0189828	0.164401	0.26643	6.59219	9.73766	4.35058e-06	0.00160498
4048	-0.044894	-0.113618	-0.158512	0.0843713	0.129265	10.9149	9.59756	5.21646e-06	0.00189653
7226	-0.0597853	-0.0631472	-0.122932	0.140821	0.200606	7.17294	9.56046	5.47347e-06	0.00196154
23248	-0.0433675	0.101587	0.0582196	-0.0776596	-0.0342921	9.498	9.53358	5.66766e-06	0.00200252
100616349	-0.148627	-0.0682681	-0.216895	0.226035	0.374662	7.37402	9.50579	5.8757e-06	0.00204719
23064	0.0184722	-0.020838	-0.00236588	-0.0724698	-0.0909419	9.9611	9.48696	6.02096e-06	0.00206906
8754	0.0343956	-0.14151	-0.107114	0.0998824	0.0654868	7.98075	9.46924	6.161e-06	0.00207371
441168	-0.105433	-0.0756924	-0.181125	0.207083	0.312516	7.73012	9.4644	6.19981e-06	0.00207371
28623	-0.0339005	0.212655	0.178754	-0.13306	-0.0991594	8.38257	9.42754	6.5036e-06	0.0021203
64375	-0.023404	0.0676373	0.0442333	0.127452	0.150856	5.58474	9.42701	6.50815e-06	0.0021203
128178	-0.114875	0.103146	-0.0117281	-0.163834	-0.0489595	4.42008	9.36437	7.05947e-06	0.00227044
64078	0.0164669	-0.134282	-0.117815	0.254565	0.238098	4.33481	9.35019	7.19068e-06	0.00228211
284417	-0.109554	-0.00139531	-0.110949	0.135167	0.244721	6.54101	9.33402	7.34334e-06	0.00228211
6689	-0.0403239	0.104241	0.0639169	-0.146945	-0.106621	6.71203	9.32702	7.41042e-06	0.00228211
388387	0.074393	-0.0474473	0.0269457	0.196713	0.12232	5.00595	9.32192	7.45967e-06	0.00228211
64805	0.0326417	-0.23391	-0.201269	0.214169	0.181527	7.05096	9.28565	7.81965e-06	0.00236342
23136	-0.0835824	-0.0143934	-0.0979759	0.167462	0.251044	7.56369	9.26814	7.99961e-06	0.00238903
3067	0.115014	-0.101606	0.0134085	-0.295531	-0.410545	4.43703	9.22074	8.50797e-06	0.00251095
3696	0.133459	-0.0785266	0.0549326	-0.237579	-0.371038	4.19062	9.08939	1.00932e-05	0.0029296
90381	-0.0175382	-0.142822	-0.16036	0.258152	0.27569	4.20227	9.08431	1.01601e-05	0.0029296
64763	-0.0048365	0.118913	0.114077	-0.067992	-0.0631555	7.42746	9.056	1.05415e-05	0.00300504
128346	-0.0358219	0.00285247	-0.0329694	0.0873656	0.123187	10.541	9.04099	1.07494e-05	0.00302989
8835	0.0480571	-0.00983709	0.03822	0.147103	0.0990463	6.20715	9.02309	1.1003e-05	0.00304061
22915	-0.00467991	-0.319888	-0.324568	0.248344	0.253024	6.2839	9.02121	1.10299e-05	0.00304061
27032	0.00765211	-0.0291674	-0.0215153	0.0796938	0.0720417	7.27538	9.00938	1.12012e-05	0.00305427
643733	0.105397	-0.0315969	0.0738004	0.104901	-0.000496496	6.78959	8.99333	1.14377e-05	0.00308524
27020	0.00469933	-0.0398488	-0.0351495	0.0679217	0.0632224	10.3615	8.94694	1.21502e-05	0.00324256
126917	0.0560545	0.127795	0.183849	-0.0765425	-0.132597	6.70179	8.9354	1.23342e-05	0.00325702
440603	0.09524	-0.0842497	0.0109904	0.283282	0.188042	4.48361	8.84721	1.38366e-05	0.0035723
256435	0.113552	-0.206336	-0.0927839	0.182919	0.0693664	6.18968	8.84579	1.38623e-05	0.0035723
54910	-0.0639218	0.0951559	0.0312341	-0.11856	-0.0546385	6.70039	8.84065	1.39554e-05	0.0035723
51164	0.045677	-0.0641979	-0.018521	0.110467	0.0647904	8.17458	8.82253	1.42892e-05	0.00362079
3624	-0.0630707	-0.0865328	-0.149603	0.193632	0.256702	3.95067	8.80461	1.4627e-05	0.00365823
221188	-0.0466881	0.153091	0.106403	-0.144324	-0.0976364	8.04997	8.7993	1.47286e-05	0.00365823
1668	0.237798	-0.539478	-0.30168	0.846205	0.608407	7.65059	8.70802	1.65914e-05	0.00407573
4481	-0.144294	-0.132694	-0.276988	0.251683	0.395976	5.65656	8.70144	1.67344e-05	0.00407573
5627	0.0223421	-0.285956	-0.263614	0.234943	0.2126	6.32995	8.68467	1.71048e-05	0.00412587
65010	-0.0545451	0.0580137	0.00346855	0.137045	0.191591	5.85047	8.64917	1.79163e-05	0.00426652
220042	0.0983794	-0.111166	-0.0127867	0.1797	0.0813202	7.5338	8.6444	1.8028e-05	0.00426652
93035	-0.0543058	-0.127834	-0.18214	0.15458	0.208886	4.53992	8.60479	1.89851e-05	0.00441416
23492	-0.0179544	0.0712818	0.0533275	-0.100173	-0.0822184	8.60383	8.60404	1.90038e-05	0.00441416
80853	0.0449444	-0.0712985	-0.0263542	0.0877682	0.0428238	9.94105	8.58493	1.9484e-05	0.00444459
9070	0.0370113	-0.0230146	0.0139967	0.0862841	0.0492728	9.31618	8.58473	1.94892e-05	0.00444459
94031	0.0489992	-0.092318	-0.0433188	0.207177	0.158178	4.73018	8.5348	2.0803e-05	0.00470147
7554	-0.0226891	0.00820107	-0.014488	-0.0773632	-0.0546741	7.083	8.49667	2.18658e-05	0.00489128
1511	0.110264	-0.166607	-0.0563434	0.500321	0.390057	5.39717	8.48906	2.20844e-05	0.00489128
10158	0.0165424	-0.0831316	-0.0665891	-0.254204	-0.270747	10.6666	8.48411	2.22278e-05	0.00489128
4602	0.0781578	-0.0982362	-0.0200784	0.183288	0.105131	6.79827	8.45739	2.3018e-05	0.00502112
3811	-0.137721	0.275858	0.138137	-0.232951	-0.0952301	4.48112	8.43241	2.37823e-05	0.00514314
6037	0.17352	-0.296002	-0.122482	0.610281	0.436761	8.77349	8.2996	2.82955e-05	0.00602193
285758	0.0810278	-0.271081	-0.190053	0.137289	0.056261	2.43299	8.29877	2.83261e-05	0.00602193
2624	0.20585	-0.190671	0.0151789	-0.226671	-0.432521	5.62724	8.26544	2.95896e-05	0.00617729
9914	0.0303249	-0.150462	-0.120137	0.222711	0.192386	4.79249	8.2581	2.98752e-05	0.00617729
101929320	0.145481	-0.0282285	0.117253	0.150701	0.00521935	2.42706	8.25516	2.99904e-05	0.00617729
55175	0.0655577	0.105824	0.171382	-0.0533898	-0.118947	6.34556	8.25385	3.00418e-05	0.00617729
142	-0.0192838	0.138448	0.119165	-0.101928	-0.0826445	7.92983	8.20871	3.18712e-05	0.00650017
116236	-0.139836	0.0826516	-0.0571843	-0.15767	-0.0178338	6.63014	8.19261	3.25507e-05	0.00653964
83938	-0.043549	-0.01799	-0.061539	0.159436	0.202985	5.75572	8.19178	3.25861e-05	0.00653964
5110	0.0763866	-0.0392232	0.0371634	0.135908	0.0595218	9.86165	8.12435	3.55958e-05	0.00708696
59307	-0.0645908	0.128859	0.0642684	-0.0950916	-0.0305008	8.33365	8.0957	3.69581e-05	0.00730024
4118	0.0244702	0.0403141	0.0647843	0.176665	0.152194	10.2548	8.08288	3.75841e-05	0.00731591
948	0.00249382	-0.0616227	-0.0591289	0.13812	0.135626	9.90937	8.08214	3.76207e-05	0.00731591
55332	0.0868075	-0.174224	-0.0874167	0.106831	0.0200233	7.65336	8.05311	3.90801e-05	0.00749099
3012	-0.058169	-0.0212759	-0.0794449	0.142399	0.200568	5.95184	8.05236	3.91182e-05	0.00749099
8218	-0.0393678	-0.0111395	-0.0505073	0.189523	0.228891	6.04123	8.02297	4.06557e-05	0.00772643
693188	0.0830542	0.00238927	0.0854435	0.149918	0.066864	3.51564	8.01538	4.10621e-05	0.007745
283989	-0.114195	0.213678	0.0994828	-0.0849447	0.0292505	7.12752	8.00686	4.15236e-05	0.00777359
391114	0.0405746	-0.278141	-0.237566	0.345666	0.305092	4.8263	7.98045	4.29873e-05	0.00797396
81442	0.0380411	-0.233461	-0.19542	0.362389	0.324348	5.48134	7.97616	4.32296e-05	0.00797396
7855	-0.0129262	-0.0242686	-0.0371949	0.185912	0.198839	5.60342	7.95786	4.42804e-05	0.00808905
1118	0.125864	-0.217987	-0.0921227	0.502064	0.3762	5.5251	7.95411	4.44985e-05	0.00808905
7779	0.0021734	-0.0827296	-0.0805562	0.097488	0.0953146	7.7253	7.93916	4.53799e-05	0.00818993
343172	0.0867545	0.310179	0.396933	0.540369	0.453615	3.53759	7.92674	4.6126e-05	0.00826512
10771	-0.0444171	0.117234	0.0728169	-0.0862453	-0.0418283	6.71822	7.90995	4.71534e-05	0.00835412
2852	-0.0168435	-0.0397642	-0.0566076	0.118045	0.134889	5.83631	7.90777	4.72887e-05	0.00835412
3680	-0.0548679	-0.112406	-0.167274	0.286518	0.341386	5.23761	7.88616	4.8649e-05	0.0085184
2887	0.108721	-0.221007	-0.112286	0.178874	0.070153	6.05622	7.87773	4.91901e-05	0.0085184
6036	0.0230035	-0.12212	-0.0991167	0.265611	0.242608	11.2741	7.87486	4.9376e-05	0.0085184
19	0.112148	-0.170854	-0.0587059	-0.202829	-0.314977	7.73268	7.87177	4.95769e-05	0.0085184
54414	0.0620033	-0.0913611	-0.0293578	0.173641	0.111637	7.45256	7.82365	5.28102e-05	0.00901222
84818	-0.159646	-0.000594945	-0.160241	0.0284659	0.188112	5.54506	7.80386	5.42006e-05	0.00918701
64746	0.00765929	0.0639353	0.0715946	-0.0441913	-0.0518506	9.38052	7.79382	5.49198e-05	0.00924643
8204	-0.0846153	-0.0112498	-0.0958651	0.0761431	0.160758	7.85494	7.7647	5.70614e-05	0.00954295
9551	0.143064	-0.133638	0.00942549	0.173985	0.0309214	7.42419	7.75375	5.78878e-05	0.00961704
8724	0.101937	-0.106177	-0.00424022	0.169582	0.0676446	11.5595	7.74492	5.85637e-05	0.00966533

### Sheet: CV_Fold10
ENTREZ_GENE_ID	dif_T1vsT2	T1_Term_vs_SPTB	T2_Term_vs_SPTB	Time_Term	Time_SPTB	AveExpr	F	P.Value	adj.P.Val
2205	0.286522	-0.038711	0.247811	-0.333351	-0.619873	6.194	20.7576	5.41e-12	1.36e-07
154664	0.112426	-0.227882	-0.115456	0.699102	0.586676	6.37212	17.3379	3.18e-10	2.85e-06
23446	0.0478486	-0.0275049	0.0203438	0.129267	0.0814188	7.92432	17.281	3.41e-10	2.85e-06
1669	0.309852	-0.191214	0.118638	0.945397	0.635545	8.56087	16.9588	5.04e-10	3.16e-06
80832	-0.0132515	-0.0138295	-0.027081	0.314118	0.32737	5.07624	16.6632	7.22e-10	3.62e-06
1088	0.215298	-0.2555	-0.0402021	0.88088	0.665582	8.0836	16.4479	9.39e-10	3.92e-06
56670	0.148098	-0.193202	-0.0451035	0.445116	0.297017	4.35455	16.0626	1.5e-09	5.04e-06
7027	0.0386255	-0.043735	-0.0051095	0.219905	0.181279	9.8649	15.9617	1.7e-09	5.04e-06
4680	0.196971	-0.201198	-0.0042272	0.835825	0.638854	6.83049	15.9116	1.81e-09	5.04e-06
3934	0.225527	-0.229956	-0.0044292	0.75474	0.529213	9.78404	15.2048	4.32e-09	9.81e-06
671	0.103544	-0.151397	-0.047853	0.648956	0.545412	9.02003	15.1879	4.41e-09	9.81e-06
6272	-0.0796662	0.0210762	-0.05859	0.144852	0.224518	9.65905	15.1372	4.69e-09	9.81e-06
2040	0.000540833	-0.0365373	-0.0359964	0.199751	0.19921	11.0276	15.0347	5.33e-09	1.01e-05
4317	0.182705	-0.282285	-0.0995796	0.746351	0.563646	10.3067	14.9893	5.63e-09	1.01e-05
4353	0.175145	-0.108875	0.0662699	0.634899	0.459754	6.26063	14.7294	7.77e-09	1.3e-05
3005	0.0141842	0.071439	0.0856232	0.390417	0.376233	8.39888	14.5018	1.03e-08	1.5e-05
714	-0.143115	-0.00713996	-0.150255	0.262683	0.405799	4.81164	14.4656	1.08e-08	1.5e-05
1991	0.140491	-0.0883526	0.0521385	0.702364	0.561873	7.35879	14.4042	1.16e-08	1.5e-05
8993	0.116553	-0.0171416	0.0994117	0.280752	0.164199	10.1061	14.3904	1.18e-08	1.5e-05
566	0.0893193	-0.0758291	0.0134902	0.491404	0.402085	6.27009	14.3817	1.2e-08	1.5e-05
4312	0.0123124	-0.310625	-0.298312	0.393107	0.380795	3.80054	14.2731	1.37e-08	1.64e-05
100113407	0.0641753	-0.0946848	-0.0305096	0.18169	0.117515	6.81829	14.2087	1.48e-08	1.69e-05
820	0.155921	0.000618193	0.156539	0.528527	0.372606	8.0041	14.1711	1.56e-08	1.7e-05
167555	0.0574006	-0.111257	-0.0538566	0.230812	0.173411	6.77384	14.0821	1.74e-08	1.82e-05
713	-0.108786	-0.0365927	-0.145378	0.279176	0.387962	5.4958	14.0199	1.88e-08	1.88e-05
3779	-0.0510304	-0.0612507	-0.112281	0.157278	0.208308	6.86524	13.9552	2.04e-08	1.96e-05
10184	-0.0631309	-0.0108932	-0.074024	0.242886	0.306017	6.59709	13.6203	3.09e-08	2.76e-05
6897	-0.0403614	0.172419	0.132058	0.142222	0.182584	6.88559	13.6106	3.13e-08	2.76e-05
932	0.372101	-0.370863	0.00123707	0.757081	0.38498	8.50601	13.5946	3.2e-08	2.76e-05
6947	0.212454	-0.12694	0.0855142	0.640037	0.427582	8.44193	13.4947	3.62e-08	3.03e-05
441864	0.0792172	-0.0852464	-0.0060291	0.656701	0.577484	6.20135	13.4262	3.95e-08	3.11e-05
4973	0.325186	-0.223242	0.101944	0.806049	0.480863	7.01333	13.4219	3.97e-08	3.11e-05
122618	-0.0860033	0.239481	0.153478	-0.191309	-0.105305	7.30798	13.2888	4.69e-08	3.57e-05
23248	-0.070263	0.110929	0.0406661	-0.0982084	-0.0279454	9.49934	13.2459	4.95e-08	3.65e-05
64805	0.132296	-0.285599	-0.153303	0.273225	0.14093	7.02067	13.1988	5.25e-08	3.76e-05
27250	0.0570949	0.048184	0.105279	-0.0882733	-0.145368	8.29564	13.1624	5.5e-08	3.77e-05
53831	0.189451	-0.175662	0.0137889	0.425332	0.23588	5.81382	13.1541	5.56e-08	3.77e-05
10321	0.212663	-0.173047	0.0396163	0.720558	0.507895	8.33267	13.0854	6.06e-08	4e-05
5208	0.052689	-0.0876451	-0.0349561	0.200519	0.14783	7.60667	13.0271	6.52e-08	4.19e-05
118932	0.0924355	-0.167811	-0.0753751	0.400401	0.307966	7.3711	13.0053	6.7e-08	4.2e-05
6768	-0.126132	0.0892007	-0.0369311	0.173833	0.299965	6.59853	12.916	7.5e-08	4.52e-05
9619	0.0652055	0.020825	0.0860305	-0.271952	-0.337158	7.51476	12.9094	7.56e-08	4.52e-05
93978	0.0212862	-0.272366	-0.25108	0.305596	0.28431	6.78314	12.8661	7.98e-08	4.66e-05
5273	0.28318	-0.269056	0.0141234	0.775675	0.492495	6.79777	12.7967	8.71e-08	4.97e-05
26051	-0.013458	0.167171	0.153713	-0.104939	-0.0914812	7.82696	12.7681	9.03e-08	5.04e-05
51523	-0.0518982	0.0873048	0.0354065	-0.160764	-0.108866	7.60532	12.6496	1.05e-07	5.72e-05
54910	-0.0825935	0.118816	0.0362222	-0.145442	-0.0628486	6.69356	12.5534	1.18e-07	6.32e-05
51477	-0.104452	0.11373	0.00927794	-0.13337	-0.0289182	5.96996	12.5151	1.24e-07	6.5e-05
29116	0.0188784	-0.0292399	-0.0103615	-0.148774	-0.167653	8.68181	12.4272	1.39e-07	7.12e-05
221037	0.0878616	-0.04402	0.0438416	-0.0532052	-0.141067	10.2341	12.3588	1.52e-07	7.53e-05
441168	-0.115401	-0.14022	-0.255621	0.224057	0.339459	7.69561	12.3509	1.53e-07	7.53e-05
51108	0.0705548	-0.0738419	-0.0032871	0.144467	0.0739125	10.938	12.193	1.87e-07	9.02e-05
4057	0.157474	-0.147029	0.0104455	0.716803	0.559329	9.59472	12.1514	1.97e-07	9.33e-05
79674	0.0965754	-0.152308	-0.0557322	0.356205	0.259629	5.56448	12.1304	2.02e-07	9.41e-05
388387	0.0326527	0.0233414	0.0559941	0.19626	0.163607	5.02146	11.7612	3.24e-07	0.00014766
717	-0.082621	-0.0264168	-0.109038	0.194344	0.276965	4.51564	11.6797	3.59e-07	0.00016088
64746	-0.00606685	0.0862952	0.0802283	-0.0613846	-0.0553178	9.38921	11.6632	3.67e-07	0.00016141
8819	0.0332665	-0.0948697	-0.0616032	0.169372	0.136105	7.32359	11.64	3.78e-07	0.00016338
6541	-0.0741621	0.133229	0.0590665	0.115534	0.189696	6.3594	11.5694	4.13e-07	0.00016991
56729	-0.0139917	-0.0481136	-0.0621053	0.383647	0.397639	5.90214	11.5623	4.17e-07	0.00016991
22915	0.0521256	-0.333069	-0.280943	0.308996	0.256871	6.20964	11.5619	4.17e-07	0.00016991
4118	-0.01377	0.104645	0.0908748	0.174579	0.188349	10.2384	11.5551	4.21e-07	0.00016991
23136	-0.146611	-0.0325808	-0.179192	0.156253	0.302864	7.57048	11.5445	4.27e-07	0.00016991
1668	0.262136	-0.124192	0.137944	0.998207	0.736071	7.45459	11.5226	4.39e-07	0.00017025
1359	0.262058	-0.11723	0.144828	-0.328965	-0.591024	5.61075	11.5184	4.41e-07	0.00017025
412	-0.107851	-0.0159591	-0.12381	0.113532	0.221383	7.53332	11.3979	5.14e-07	0.00019554
286333	-0.278049	-0.0401879	-0.318237	0.197036	0.475085	6.03066	11.3824	5.25e-07	0.00019649
4318	0.0869152	-0.0161082	0.070807	0.22073	0.133815	10.6777	11.3328	5.59e-07	0.00020626
440712	0.33014	-0.153993	0.176147	-0.224762	-0.554902	5.59934	11.2886	5.92e-07	0.00021407
6037	0.221008	-0.155683	0.0653247	0.683903	0.462895	8.70392	11.281	5.97e-07	0.00021407
7533	0.0341195	-0.0261425	0.00797698	0.148665	0.114546	7.935	11.1401	7.15e-07	0.00024961
5657	0.106845	-0.014149	0.0926964	0.501333	0.394488	5.30083	11.1389	7.16e-07	0.00024961
1511	0.11914	0.0502473	0.169387	0.545528	0.426388	5.31468	11.1214	7.33e-07	0.00025177
440603	0.0694848	-0.0111417	0.0583431	0.302608	0.233123	4.45739	11.068	7.84e-07	0.00026295
10562	0.192147	-0.338472	-0.146325	0.959012	0.766865	8.9921	11.0664	7.86e-07	0.00026295
6036	0.102696	-0.117374	-0.0146783	0.312115	0.20942	11.2599	10.9378	9.27e-07	0.00030236
221188	-0.0856969	0.173751	0.0880541	-0.159044	-0.0733471	8.02406	10.9369	9.28e-07	0.00030236
383	0.285372	-0.28605	-0.0006778	0.466917	0.181545	7.71478	10.8012	1.1e-06	0.00035523
220042	0.14117	-0.128113	0.0130577	0.205125	0.0639545	7.54378	10.7821	1.13e-06	0.00035942
116362	0.21018	-0.137111	0.0730687	0.245478	0.0352976	5.70035	10.7512	1.18e-06	0.00036929
1118	0.18986	-0.178063	0.0117961	0.58989	0.40003	5.49662	10.6828	1.29e-06	0.00039824
117289	0.0103305	0.0186868	0.0290174	-0.0787974	-0.0891279	10.9168	10.6399	1.36e-06	0.00041568
57561	0.136616	-0.025571	0.111045	-0.0277815	-0.164398	11.1638	10.5828	1.46e-06	0.0004359
4015	-0.142609	-0.0568577	-0.199467	0.117751	0.260361	3.88638	10.573	1.48e-06	0.0004359
1628	-0.0125214	0.126947	0.114425	-0.0880586	-0.0755372	8.45885	10.5667	1.49e-06	0.0004359
8218	-0.0132606	0.00508294	-0.0081777	0.222439	0.235699	6.03122	10.5659	1.49e-06	0.0004359
128346	-0.0567711	0.0192708	-0.0375003	0.0823831	0.139154	10.5358	10.5567	1.51e-06	0.00043601
8754	0.0493513	-0.110062	-0.0607106	0.127719	0.0783676	7.98039	10.5433	1.54e-06	0.00043859
2791	0.196092	-0.266043	-0.0699504	0.328261	0.132169	8.51572	10.5159	1.59e-06	0.00044918
55331	0.0378301	-0.0901422	-0.052312	0.150801	0.112971	8.22266	10.4773	1.67e-06	0.0004668
91746	0.0110409	0.0236556	0.0346966	-0.0711788	-0.0822197	9.58039	10.4679	1.7e-06	0.00046729
3600	-0.0957865	-0.0424961	-0.138283	0.172751	0.268538	5.28003	10.4539	1.73e-06	0.00047066
54414	-0.0129113	-0.0239981	-0.0369094	0.170629	0.18354	7.4336	10.424	1.79e-06	0.00048383
94031	0.0267987	-0.00181847	0.0249803	0.239388	0.212589	4.70453	10.3958	1.86e-06	0.00049602
56937	-0.0637735	0.0985554	0.0347819	-0.160837	-0.0970631	4.61585	10.3882	1.88e-06	0.00049602
4134	-0.157965	0.188264	0.030299	-0.070339	0.0876258	6.94627	10.372	1.92e-06	0.00050116
401409	0.130254	-0.0273285	0.102925	0.217148	0.0868945	6.67975	10.3097	2.08e-06	0.00053751
3067	0.110167	-0.0305638	0.0796031	-0.301635	-0.411802	4.41092	10.2952	2.12e-06	0.00054206
9070	0.021871	-0.0118327	0.0100382	0.0878859	0.0660149	9.31848	10.281	2.16e-06	0.00054645
6689	-0.0632282	0.137219	0.0739909	-0.158516	-0.0952877	6.7296	10.2275	2.31e-06	0.00057969
148534	0.141414	-0.223525	-0.0821105	0.341167	0.199753	6.70195	10.1684	2.49e-06	0.00061941
5376	0.107771	-0.0221665	0.0856046	-0.207932	-0.315703	5.76768	10.1448	2.57e-06	0.00063227
948	0.0274411	-0.0935859	-0.0661448	0.155767	0.128326	9.88747	10.1343	2.61e-06	0.00063467
50615	-0.118304	0.169443	0.0511394	-0.12378	-0.0054766	6.97579	10.0713	2.83e-06	0.00068182
23328	-0.185143	0.0270103	-0.158132	0.159416	0.344558	6.15183	10.0249	3e-06	0.00071706
5352	0.00744858	-0.0786169	-0.0711684	0.228734	0.221285	4.12954	9.98211	3.17e-06	0.00075066
7071	-0.0499875	0.0149765	-0.035011	0.1283	0.178287	8.63117	9.96926	3.22e-06	0.00075609
3192	-0.0150526	0.0757194	0.0606668	-0.0809528	-0.0659002	9.19727	9.95405	3.29e-06	0.00076397
64078	0.0584406	-0.0154642	0.0429764	0.266279	0.207839	4.30743	9.94485	3.33e-06	0.0007648
171546	-0.046076	-0.0445884	-0.0906644	0.102461	0.148537	6.74727	9.93901	3.35e-06	0.0007648
90338	0.0471191	0.0644453	0.111564	-0.0626887	-0.109808	7.49084	9.88696	3.59e-06	0.00080811
55825	0.0705945	0.0311237	0.101718	0.150649	0.0800548	6.71042	9.87733	3.63e-06	0.00080811
51164	0.0176086	-0.0583831	-0.0407745	0.100028	0.0824191	8.15622	9.87458	3.64e-06	0.00080811
284417	-0.114908	-0.0141617	-0.12907	0.129947	0.244855	6.53782	9.86879	3.67e-06	0.00080811
10771	-0.0393723	0.123885	0.0845123	-0.0937772	-0.0544049	6.72866	9.8596	3.72e-06	0.00081066
27020	0.0275538	-0.0502348	-0.022681	0.0741532	0.0465993	10.3659	9.75974	4.23e-06	0.00091454
100616349	-0.224646	-0.0201714	-0.244818	0.171229	0.395875	7.3929	9.74479	4.31e-06	0.00092444
9774	0.0513727	0.0114842	0.0628569	-0.0523038	-0.103677	9.19637	9.71777	4.47e-06	0.00094925
283989	-0.113265	0.188543	0.0752776	-0.110753	0.00251211	7.11175	9.69802	4.58e-06	0.00096565
2206	0.0590448	-0.0838347	-0.0247898	-0.34664	-0.405685	3.99479	9.6739	4.73e-06	0.000988
219970	0.0454372	-0.0770913	-0.0316542	0.468371	0.422934	3.51215	9.62217	5.05e-06	0.00104777
8724	0.0822894	-0.085589	-0.0032996	0.17795	0.0956611	11.5337	9.51859	5.78e-06	0.00118854
51056	-0.110852	-0.0102395	-0.121092	0.223191	0.334043	8.5199	9.46552	6.19e-06	0.00126289
55432	0.000769993	-0.0893921	-0.0886221	0.219319	0.218549	5.92768	9.45271	6.3e-06	0.00127371
4481	-0.189383	-0.116446	-0.30583	0.259284	0.448667	5.67205	9.44052	6.4e-06	0.0012829
643733	0.123321	-0.0539815	0.0693393	0.103082	-0.0202384	6.78789	9.43484	6.44e-06	0.0012829
9914	0.0779201	-0.0744706	0.00344942	0.273101	0.195181	4.78821	9.41082	6.65e-06	0.00130645
28623	-0.0339693	0.224149	0.19018	-0.138929	-0.10496	8.37883	9.40869	6.67e-06	0.00130645
6671	-0.0347851	0.115506	0.0807207	-0.0789712	-0.044186	8.50129	9.37036	7.01e-06	0.00136248
7554	-0.019004	0.0210121	0.00200809	-0.0801097	-0.0611057	7.08693	9.33078	7.38e-06	0.0014233
51133	-0.0352264	0.0571344	0.021908	0.153935	0.189161	5.29793	9.31719	7.51e-06	0.0014376
2972	-0.0540686	0.085267	0.0311984	-0.104986	-0.050917	6.47277	9.25443	8.15e-06	0.00154794
143941	-0.223185	0.203114	-0.0200712	0.039564	0.262749	5.31487	9.24511	8.24e-06	0.00155501
101929076	0.0461618	0.0785888	0.124751	0.120791	0.0746289	4.13883	9.23347	8.37e-06	0.00156695
142	-0.0813738	0.162661	0.081287	-0.132758	-0.0513841	7.92738	9.21064	8.62e-06	0.00160219
3680	0.0533872	0.0192276	0.0726149	0.345999	0.292612	5.16444	9.17062	9.08e-06	0.00167537
100127983	0.0822733	-0.257794	-0.175521	0.166424	0.0841509	6.90229	9.15449	9.28e-06	0.00169839
28410	-0.172914	0.315219	0.142305	-0.383619	-0.210705	4.96628	9.10795	9.85e-06	0.00178549
3606	0.0770797	-0.062369	0.0147107	0.198449	0.121369	5.78506	9.10491	9.89e-06	0.00178549
643	-0.00870114	0.222646	0.213945	-0.154566	-0.145865	6.84874	9.09834	9.98e-06	0.00178796
64773	-0.071895	0.0293903	-0.0425047	-0.119088	-0.0471932	7.91417	9.08348	1.02e-05	0.00180994
497661	0.136473	-0.226602	-0.0901294	0.326717	0.190245	4.70665	9.06304	1.04e-05	0.00184371
257019	-0.0146336	-0.0478515	-0.0624851	0.171878	0.186511	6.38204	9.05846	1.05e-05	0.00184371
974	-0.0386767	0.14	0.101324	-0.18907	-0.150393	8.58285	9.03662	1.08e-05	0.0018837
5627	0.0227885	-0.211184	-0.188396	0.257585	0.234796	6.27913	9.00713	1.12e-05	0.00193803
23318	-0.0126841	0.0895495	0.0768654	-0.0799446	-0.0672605	8.42815	9.00419	1.13e-05	0.00193803
7453	-0.0846107	-0.0235916	-0.108202	0.123358	0.207969	10.0716	8.9632	1.19e-05	0.0020304
55974	0.0281448	-0.022238	0.00590682	0.133779	0.105635	8.53841	8.94728	1.21e-05	0.00205892
79073	-0.0986388	0.147405	0.0487662	-0.0938635	0.00477529	9.7179	8.93181	1.24e-05	0.00207528
400759	-0.163361	-0.0283005	-0.191661	0.15161	0.31497	3.84751	8.9309	1.24e-05	0.00207528
55076	0.0794596	-0.0362855	0.0431741	0.237786	0.158327	3.32327	8.91347	1.27e-05	0.0021089
79649	-0.0175374	0.118038	0.1005	-0.0766976	-0.0591602	7.72044	8.90634	1.28e-05	0.00211459
343172	-0.00218219	0.335712	0.33353	0.522448	0.52463	3.432	8.87667	1.33e-05	0.00217495
259197	-0.0285385	0.144197	0.115659	-0.132253	-0.103714	7.23414	8.87471	1.34e-05	0.00217495
101929730	0.0164777	-0.0734131	-0.0569354	0.194155	0.177678	5.06502	8.8665	1.35e-05	0.00218418
55332	0.12308	-0.171402	-0.0483225	0.125082	0.0020021	7.64784	8.85085	1.38e-05	0.0022149
390110	-0.0311446	-0.0187552	-0.0498998	0.21748	0.248624	4.17552	8.82259	1.43e-05	0.00227295
825	0.00989277	0.0075113	0.0174041	0.178798	0.168905	7.8569	8.82124	1.43e-05	0.00227295
284371	0.0150699	0.10741	0.12248	-0.0751654	-0.0902353	8.2061	8.81257	1.45e-05	0.00228113
28520	-0.105331	0.313757	0.208426	-0.181868	-0.0765373	6.32534	8.80884	1.45e-05	0.00228113
11127	0.0776566	0.129475	0.207131	-0.143374	-0.221031	5.93157	8.79614	1.48e-05	0.00230482
5169	0.0555247	0.00498047	0.0605052	-0.180243	-0.235768	4.14736	8.78804	1.49e-05	0.00230669
29094	0.0413474	-0.195035	-0.153688	0.170117	0.128769	9.88008	8.78605	1.5e-05	0.00230669
128372	-0.00749763	0.0880558	0.0805582	0.453131	0.460628	5.3231	8.75278	1.57e-05	0.00239433
81442	0.0610972	-0.112613	-0.0515158	0.39708	0.335983	5.44021	8.74457	1.58e-05	0.00240543
23344	-0.104508	0.163812	0.0593044	-0.137902	-0.0333939	8.82929	8.72092	1.63e-05	0.00245174
10402	0.133407	-0.101431	0.0319763	0.133777	0.00037004	6.33701	8.72072	1.63e-05	0.00245174
116236	-0.0969623	0.0820115	-0.0149507	-0.150918	-0.0539557	6.62226	8.71496	1.64e-05	0.00245554
56949	-0.0317213	0.0806969	0.0489756	-0.0700622	-0.0383408	9.56727	8.68378	1.71e-05	0.0025424
253143	-0.00106431	0.0386522	0.0375878	-0.0667017	-0.0656374	8.28753	8.64641	1.8e-05	0.00265381
2730	0.0403394	-0.0202111	0.0201283	0.160555	0.120216	6.57142	8.64099	1.81e-05	0.00265701
28503	0.219899	0.186832	0.406731	-0.226266	-0.446165	7.16197	8.53678	2.08e-05	0.00302678
129642	0.152238	-0.113855	0.0383833	0.141086	-0.0111526	10.3121	8.48743	2.21e-05	0.00320974
9214	-0.00898466	0.0875651	0.0785805	-0.117378	-0.108394	10.3262	8.4804	2.23e-05	0.00322077
26509	-0.212269	0.0492488	-0.16302	0.156724	0.368993	7.82995	8.47035	2.26e-05	0.00323439
56242	0.12206	0.0666934	0.188754	-0.121362	-0.243422	7.14566	8.46843	2.27e-05	0.00323439
27032	0.0304817	-0.0142221	0.0162596	0.0796356	0.0491539	7.27334	8.46177	2.29e-05	0.00324423
56833	-0.275361	0.159004	-0.116357	0.131781	0.407142	6.54635	8.44532	2.34e-05	0.00329614
65010	-0.0448054	0.0728206	0.0280152	0.129006	0.173812	5.84062	8.42405	2.4e-05	0.00337017
329	0.109938	-0.121624	-0.0116855	0.1344	0.0244621	9.12498	8.41896	2.42e-05	0.00337383
7855	-0.0327174	0.0202788	-0.0124386	0.185583	0.2183	5.57646	8.41226	2.44e-05	0.0033847
80853	0.0307189	-0.0322362	-0.0015172	0.0891502	0.0584312	9.94764	8.38659	2.53e-05	0.00343367
3268	-0.0685087	0.151891	0.0833821	-0.12193	-0.053421	7.99937	8.38552	2.53e-05	0.00343367
256435	0.0770621	-0.203141	-0.126079	0.145958	0.0688958	6.22403	8.38511	2.53e-05	0.00343367
93035	-0.0633905	-0.0850919	-0.148482	0.152698	0.216088	4.4969	8.38456	2.53e-05	0.00343367
1901	-0.0414109	0.134862	0.0934508	-0.121687	-0.0802759	9.49024	8.37747	2.56e-05	0.00343367
2078	0.0557513	0.0143671	0.0701184	0.335493	0.279742	5.34543	8.37635	2.56e-05	0.00343367
51258	0.100459	0.149874	0.250333	0.0729888	-0.0274704	9.51546	8.35083	2.65e-05	0.00352511
203228	0.100673	-0.198088	-0.0974155	0.0459205	-0.054752	9.58546	8.34813	2.66e-05	0.00352511
130951	0.0585741	-0.0148937	0.0436803	0.171872	0.113297	5.11924	8.3322	2.71e-05	0.00356885
6709	-0.133167	0.147702	0.0145357	-0.12299	0.0101766	7.78827	8.33066	2.72e-05	0.00356885
283897	0.0509942	0.0219744	0.0729686	-0.0569335	-0.107928	10.4561	8.32664	2.73e-05	0.003569
967	-0.00835778	-0.081492	-0.0898498	0.100006	0.108364	7.74436	8.3141	2.78e-05	0.00360199
23064	0.00866941	-0.010865	-0.0021956	-0.0664812	-0.0751506	9.97384	8.31169	2.79e-05	0.00360199
9527	-0.00121852	0.0357289	0.0345104	-0.0671753	-0.0659568	9.22552	8.29119	2.86e-05	0.003681
3624	0.00706185	-0.0542044	-0.0471425	0.214639	0.207577	3.92552	8.28399	2.89e-05	0.00369687
83938	-0.0692317	-0.00596428	-0.075196	0.152075	0.221307	5.76948	8.2671	2.95e-05	0.00370275
90550	0.0672644	-0.076421	-0.0091566	0.101516	0.0342521	8.29398	8.2637	2.97e-05	0.00370275
3560	-0.0825966	0.141359	0.0587622	-0.150924	-0.0683269	10.4429	8.26319	2.97e-05	0.00370275
8655	-0.0226645	-0.103133	-0.125798	0.159921	0.182585	7.13217	8.26319	2.97e-05	0.00370275
9730	-0.107092	0.150331	0.0432387	-0.0822214	0.0248707	7.91123	8.26297	2.97e-05	0.00370275
1647	-0.0231892	-0.082924	-0.106113	0.174167	0.197356	6.6597	8.25727	2.99e-05	0.00370275
5806	-0.0289855	0.0100546	-0.0189309	0.233022	0.262008	4.8509	8.25367	3.01e-05	0.00370275
85027	0.0448124	-0.0703828	-0.0255704	0.16471	0.119898	6.16294	8.25222	3.01e-05	0.00370275
22806	-0.0465806	0.173184	0.126604	-0.0872412	-0.0406606	9.3675	8.24565	3.04e-05	0.00371653
126917	0.046012	0.0937853	0.139797	-0.0923433	-0.138355	6.70687	8.23585	3.08e-05	0.00374627
8395	0.0656626	0.00840667	0.0740693	0.219899	0.154237	7.6839	8.21461	3.16e-05	0.00383328
10791	0.0564543	-0.0937961	-0.0373418	0.228353	0.171898	7.88538	8.20606	3.2e-05	0.00385782
64763	-0.00136834	0.0702354	0.068867	-0.0863735	-0.0850051	7.43608	8.19869	3.23e-05	0.00387662
5166	-0.144415	0.119675	-0.0247402	0.257103	0.401518	8.00604	8.19387	3.25e-05	0.00388261
9551	0.129836	-0.138205	-0.0083685	0.170827	0.0409907	7.41682	8.17666	3.32e-05	0.00392545
4773	-0.0838679	0.15554	0.0716717	-0.128266	-0.0443983	8.49793	8.17477	3.33e-05	0.00392545
24148	-0.0398829	0.104719	0.0648365	-0.068792	-0.0289091	7.51143	8.17466	3.33e-05	0.00392545
1994	-0.0461595	0.124986	0.0788264	-0.0526066	-0.006447	8.07074	8.14417	3.47e-05	0.00404753
19	0.110134	-0.179296	-0.0691616	-0.19164	-0.301774	7.77069	8.14415	3.47e-05	0.00404753
10251	0.0286018	-0.0343906	-0.0057888	0.14077	0.112168	6.72004	8.13899	3.49e-05	0.00405614
2887	0.0945514	-0.227655	-0.133103	0.171894	0.077343	6.06549	8.12021	3.58e-05	0.00413803
10645	0.109759	-0.147879	-0.0381199	0.0724476	-0.0373111	9.76841	8.11593	3.6e-05	0.0041422
3753	0.0822272	-0.0956841	-0.013457	0.158312	0.0760847	5.85843	8.07595	3.79e-05	0.00434514
1477	-0.00730604	0.0969085	0.0896024	-0.0415669	-0.0342609	7.97652	8.04665	3.94e-05	0.00447543
22882	0.020785	0.0484863	0.0692713	-0.0648545	-0.0856395	7.64387	8.04544	3.95e-05	0.00447543
55353	-0.0117319	-0.00279887	-0.0145307	0.166672	0.178404	6.29521	8.04129	3.97e-05	0.00447543
139735	-0.166892	-0.000877179	-0.167769	0.0955305	0.262423	4.47985	8.03961	3.98e-05	0.00447543
23511	-0.152471	0.146695	-0.0057756	-0.111492	0.0409783	7.59406	8.0334	4.01e-05	0.00449188
6772	-0.0230541	-0.0220368	-0.0450909	0.126781	0.149835	11.1825	8.02585	4.05e-05	0.00451643
5721	-0.0647427	-0.0606537	-0.125396	0.119098	0.183841	10.4222	8.02089	4.08e-05	0.0045258
55088	0.170063	-0.0712241	0.0988389	-0.0391112	-0.209174	8.05863	8.01227	4.12e-05	0.00455397
202299	-0.0478519	0.0604232	0.0125713	0.252362	0.300214	4.95975	8.00773	4.15e-05	0.00455397
740	-0.0216057	0.109881	0.0882755	-0.0451321	-0.0235264	8.34675	8.0061	4.16e-05	0.00455397
3267	-0.0227254	-0.022613	-0.0453384	0.0423015	0.0650269	11.0847	7.9565	4.44e-05	0.004839
90381	-0.103592	-0.0463225	-0.149915	0.217424	0.321016	4.17936	7.94277	4.52e-05	0.00490564
56941	-0.0219543	0.0871449	0.0651906	-0.0795484	-0.0575941	7.74092	7.93815	4.54e-05	0.00491418
7226	-0.0441876	0.00515424	-0.0390333	0.137978	0.182166	7.16446	7.91688	4.67e-05	0.00503157
2992	0.146476	-0.165159	-0.0186823	0.190947	0.0444707	8.91239	7.91249	4.7e-05	0.00503902
217	-0.0454409	0.00319595	-0.042245	0.151278	0.196719	8.74443	7.90156	4.77e-05	0.00509006
8342	0.0216466	0.122048	0.143694	0.272659	0.251012	10.7517	7.87961	4.91e-05	0.00521667
5037	0.0343529	0.0803188	0.114672	-0.0757789	-0.110132	8.56892	7.87128	4.96e-05	0.00525176
10520	0.0641444	0.0388919	0.103036	-0.0840513	-0.148196	6.99066	7.86164	5.02e-05	0.00527998
163732	0.0400216	-0.0158929	0.0241287	0.179507	0.139486	6.80575	7.86079	5.03e-05	0.00527998
28732	-0.026987	0.118031	0.0910442	-0.156887	-0.1299	9.0629	7.85727	5.05e-05	0.00528233
23492	-0.00995343	0.0560607	0.0461073	-0.0994059	-0.0894524	8.60619	7.82033	5.3e-05	0.00549814
64757	0.090158	-0.0463286	0.0438294	0.202747	0.112589	8.11935	7.81837	5.32e-05	0.00549814
309	-0.10938	0.167729	0.0583488	-0.108748	0.0006325	10.7525	7.81732	5.33e-05	0.00549814
134266	0.059815	0.0691849	0.129	-0.0965538	-0.156369	8.94633	7.79933	5.45e-05	0.00560641
6604	0.126639	-0.179844	-0.0532047	0.152487	0.0258482	7.40912	7.79325	5.5e-05	0.00560641
8751	-0.13038	0.120962	-0.0094173	0.0862851	0.216665	6.9731	7.79313	5.5e-05	0.00560641
2852	-0.0632923	-0.0139408	-0.0772332	0.101455	0.164748	5.83096	7.78871	5.53e-05	0.00561621
128611	-0.126478	0.181695	0.0552175	-0.122192	0.0042855	6.55376	7.78276	5.57e-05	0.00562427
55845	0.0541121	-0.0472728	0.00683926	0.0722782	0.0181661	11.3839	7.78029	5.59e-05	0.00562427
79887	0.0818338	-0.0584091	0.0234247	0.100275	0.0184409	11.2875	7.77842	5.6e-05	0.00562427
2993	0.308487	-0.427722	-0.119235	0.371954	0.0634669	8.45129	7.7669	5.69e-05	0.00568728
973	-0.021051	0.171781	0.15073	-0.160474	-0.139423	10.1658	7.74413	5.86e-05	0.00583674
2334	0.00176211	-0.0193012	-0.0175391	0.182704	0.180942	6.17939	7.72164	6.04e-05	0.005988
6518	-0.000860362	0.0488626	0.0480023	0.240395	0.241255	4.70639	7.70693	6.16e-05	0.0060809
10981	0.0491751	-0.0886288	-0.0394536	0.130753	0.0815774	6.99893	7.69859	6.22e-05	0.00612375
54734	-0.0945296	-0.0655365	-0.160066	0.148555	0.243085	5.58419	7.69334	6.27e-05	0.00614207
11198	0.0533112	0.0726808	0.125992	-0.0531254	-0.106437	8.2952	7.66849	6.48e-05	0.00632131
440081	-0.10532	0.00603835	-0.099282	-0.180669	-0.0753482	6.5704	7.64636	6.67e-05	0.00648266
7430	-0.0503343	0.124842	0.0745081	-0.0822216	-0.0318873	8.70459	7.64105	6.71e-05	0.00650292
51582	0.0517594	-0.0088866	0.0428728	0.0872235	0.0354641	9.00923	7.63412	6.78e-05	0.00653718
374879	0.037514	0.114417	0.151931	-0.0863657	-0.12388	6.62074	7.631	6.8e-05	0.00653891
57690	-0.0261144	0.0803982	0.0542838	-0.0877327	-0.0616184	8.56817	7.62456	6.86e-05	0.00654966
64118	-0.0162291	0.101751	0.0855214	0.0643819	0.080611	7.5002	7.62203	6.88e-05	0.00654966
199221	-0.051998	0.0306319	-0.0213661	0.159905	0.211902	4.73043	7.62106	6.89e-05	0.00654966
7637	0.0748378	0.0584948	0.133333	-0.0831309	-0.157969	6.5359	7.59243	7.16e-05	0.00677526
7180	0.175068	-0.0546251	0.120443	0.32112	0.146053	3.32039	7.53729	7.7e-05	0.00725746
391365	0.13205	-0.193132	-0.0610814	-0.0134025	-0.145453	2.4078	7.52303	7.84e-05	0.00736718
64061	-0.151177	0.140852	-0.0103257	-0.135914	0.015263	7.16982	7.50261	8.05e-05	0.00751553
59307	-0.0602823	0.120243	0.0599612	-0.0914609	-0.0311786	8.33331	7.50221	8.06e-05	0.00751553
154214	-0.060304	-0.0574275	-0.117732	0.138717	0.199021	5.90112	7.4927	8.16e-05	0.00758199
923	-0.020955	0.203197	0.182242	-0.086447	-0.065492	8.87904	7.48857	8.2e-05	0.00758249
759	0.0279916	-0.0810188	-0.0530273	0.167017	0.139026	12.1618	7.48597	8.23e-05	0.00758249
8631	-0.00924645	0.120955	0.111709	-0.120871	-0.111625	9.15582	7.48425	8.25e-05	0.00758249
2729	0.0444653	-0.0486275	-0.0041623	0.229796	0.185331	8.38773	7.47467	8.36e-05	0.00765065
5339	-0.0537506	-0.103978	-0.157728	-0.001706	0.0520446	7.06877	7.47181	8.39e-05	0.00765157
27115	-0.0851666	0.0697191	-0.0154475	-0.160959	-0.0757926	4.69961	7.46803	8.43e-05	0.00766192
3240	0.146472	-0.221539	-0.0750668	0.471886	0.325414	8.33058	7.45593	8.57e-05	0.00775685
1730	-0.12091	0.0303449	-0.0905648	0.0394898	0.160399	8.11919	7.45195	8.61e-05	0.00776947
64168	-0.00893721	-0.285949	-0.294886	0.136338	0.145276	4.71862	7.43629	8.79e-05	0.00790293
5110	0.0780529	0.00708444	0.0851373	0.123616	0.0455627	9.84916	7.42543	8.92e-05	0.0079794
79443	-0.0849546	0.0643719	-0.0205827	-0.104073	-0.0191189	7.70847	7.41926	8.99e-05	0.0079794
79847	0.0186013	-0.0741625	-0.0555612	0.104224	0.0856229	7.14492	7.41876	8.99e-05	0.0079794
171177	0.268334	-0.134492	0.133842	0.0119211	-0.256413	4.11961	7.41816	9e-05	0.0079794
5450	0.0371843	0.222646	0.25983	-0.189674	-0.226859	6.08597	7.41384	9.05e-05	0.00799658
282809	0.0532788	-0.155417	-0.102138	0.147963	0.0946838	9.30243	7.41092	9.09e-05	0.0079993
10150	-0.0337727	0.0570581	0.0232854	-0.102525	-0.0687519	8.86207	7.39568	9.27e-05	0.00812049
8886	-0.0807765	0.150156	0.0693795	-0.0895876	-0.008811	8.03442	7.39418	9.29e-05	0.00812049
10885	-0.0474229	0.19561	0.148187	-0.0778792	-0.0304563	6.35541	7.38618	9.39e-05	0.00816234
11001	0.0195076	0.115778	0.135286	0.237119	0.217612	4.83281	7.38501	9.4e-05	0.00816234
23601	0.05938	-0.0878397	-0.0284597	0.317253	0.257873	5.90142	7.38	9.47e-05	0.00818794
114836	-0.0233481	0.0913503	0.0680022	-0.115839	-0.0924905	9.75069	7.3729	9.55e-05	0.00819446
51207	0.0594957	0.0328945	0.0923902	0.160295	0.100799	4.78597	7.37236	9.56e-05	0.00819446
25	-0.158242	0.162305	0.00406295	-0.0893633	0.0688783	6.94401	7.37158	9.57e-05	0.00819446
166	-0.0367263	0.110421	0.0736942	-0.0936587	-0.0569324	10.4323	7.36156	9.7e-05	0.00827514
1155	-0.0156677	0.0451636	0.0294959	0.0917169	0.107385	8.32161	7.34904	9.86e-05	0.00838416
23075	0.0540598	0.109814	0.163874	-0.0824544	-0.136514	7.61432	7.34373	9.93e-05	0.00841451
79772	0.0619483	-0.126528	-0.0645795	0.06962	0.00767168	9.34637	7.33633	0.00010026	0.00846828
3696	0.16277	-0.0422831	0.120487	-0.1826	-0.34537	4.15375	7.32958	0.00010115	0.0084766
28638	-0.00503589	0.0893442	0.0843083	-0.0822233	-0.0771874	12.6099	7.32226	0.00010213	0.0084766
200132	0.26474	-0.155458	0.109282	0.388404	0.123664	3.59867	7.31935	0.00010253	0.0084766
54994	-0.0188742	0.0297863	0.0109121	0.123733	0.142607	8.66803	7.31752	0.00010277	0.0084766
116931	0.00767104	-0.121876	-0.114205	0.183652	0.175981	5.26947	7.31649	0.00010291	0.0084766
688	0.0608096	-0.0470876	0.013722	0.16981	0.109	7.15457	7.31638	0.00010293	0.0084766
28395	0.0432559	0.241923	0.285178	-0.166323	-0.209578	9.71624	7.31488	0.00010313	0.0084766
101927902	-0.0645494	0.162303	0.0977541	-0.124854	-0.0603043	6.97869	7.31474	0.00010315	0.0084766
660	0.181313	-0.13737	0.0439431	0.227863	0.0465495	6.23084	7.31292	0.0001034	0.0084766
100289635	-0.0228067	0.262754	0.239948	-0.0995019	-0.0766952	6.25366	7.30176	0.00010493	0.0085478
1774	0.034378	-0.0323703	0.00200777	0.0908451	0.056467	8.16129	7.30163	0.00010495	0.0085478
283848	-0.133725	0.041317	-0.0924081	0.117027	0.250752	5.32127	7.29378	0.00010604	0.00860672
6478	0.0397233	-0.0185826	0.0211407	0.24575	0.206027	11.0145	7.2915	0.00010636	0.00860672
27334	0.0133104	0.0939401	0.10725	-0.11901	-0.13232	8.76659	7.28874	0.00010675	0.00861037
7779	0.00458721	-0.0732303	-0.0686431	0.0984854	0.0938982	7.73793	7.28485	0.00010729	0.0086268
23052	-0.028138	-0.0927429	-0.120881	0.171467	0.199605	7.42695	7.27959	0.00010804	0.00865906
79084	-0.123982	0.120341	-0.0036405	0.0173824	0.141364	7.19422	7.27531	0.00010865	0.00868029
59341	-0.15542	-0.0364855	-0.191906	-0.0170718	0.138348	4.61306	7.26384	0.00011031	0.00878424
80314	0.0272289	0.0261447	0.0533736	-0.0448897	-0.0721185	9.28619	7.25992	0.00011088	0.00878424
9760	-0.111725	0.161147	0.0494221	-0.159545	-0.0478206	7.65461	7.25906	0.000111	0.00878424
6612	-0.0600495	0.000233139	-0.0598163	0.063422	0.123471	7.92872	7.25658	0.00011137	0.0087853
222537	-0.0938704	0.0794523	-0.0144182	0.116161	0.210032	3.41719	7.24893	0.00011249	0.00884645
55904	0.0241131	-0.0006364	0.0234767	-0.0383314	-0.0624445	10.4747	7.20167	0.00011972	0.009353
84679	-0.0290414	0.123496	0.0944542	-0.115213	-0.0861713	6.52152	7.19814	0.00012028	0.009353
6319	-0.0745552	0.0851901	0.0106349	0.178698	0.253253	6.70005	7.19733	0.00012041	0.009353
79026	-0.120489	0.116499	-0.0039899	-0.118818	0.00167091	7.98231	7.19348	0.00012102	0.009353
2359	-0.301834	0.146041	-0.155793	0.038157	0.339991	4.66229	7.19303	0.0001211	0.009353
55071	0.0584736	-0.131903	-0.0734295	0.112882	0.0544081	5.74312	7.19255	0.00012117	0.009353
9679	-0.0341924	0.0758858	0.0416934	-0.0835797	-0.0493873	7.72387	7.18638	0.00012216	0.00940045
2820	-0.0851531	0.0450242	-0.0401288	0.0943325	0.179486	7.80831	7.17769	0.00012357	0.00947968
7469	-0.0951544	0.128624	0.0334691	-0.0684894	0.0266651	8.28492	7.17376	0.00012421	0.00949985
100873782	-0.294172	0.148599	-0.145574	0.0100669	0.304239	3.89687	7.16946	0.00012492	0.00950968
5321	-0.00918821	-0.0381972	-0.0473854	0.149709	0.158897	6.02806	7.16837	0.0001251	0.00950968
3730	0.0500481	-0.181081	-0.131033	0.159163	0.109115	4.51112	7.16605	0.00012548	0.00950992
822	0.00377867	0.0486936	0.0524723	0.145256	0.141477	8.39209	7.14806	0.00012849	0.00970888
23539	-0.280696	0.0649254	-0.215771	-0.124409	0.156287	4.2037	7.13317	0.00013104	0.00981061
2263	-0.000848424	0.135494	0.134646	-0.140745	-0.139897	4.33344	7.1306	0.00013149	0.00981061
25850	0.054443	0.079141	0.133584	-0.0775415	-0.131985	5.6136	7.12898	0.00013177	0.00981061
23569	0.0519009	0.0860522	0.137953	0.160814	0.108913	10.1373	7.12519	0.00013243	0.00981061
32	-0.0287868	0.125109	0.0963217	-0.0932029	-0.0644162	6.27736	7.12421	0.0001326	0.00981061
10856	-0.0832763	0.161273	0.0779968	-0.0587617	0.0245146	7.01474	7.12332	0.00013275	0.00981061
283209	-0.0330616	0.0239572	-0.0091044	0.12316	0.156222	6.67713	7.12235	0.00013292	0.00981061
26994	0.0572142	-0.154476	-0.0972622	0.197168	0.139953	10.0397	7.1218	0.00013302	0.00981061
23741	0.0511752	0.00544355	0.0566188	0.118528	0.0673528	7.98738	7.11988	0.00013336	0.00981061
